# Paving the way for human vaccination against Rift Valley fever virus: A systematic literature review of RVFV epidemiology from 1999 to 2021

**DOI:** 10.1101/2021.09.29.21264307

**Authors:** Keli N. Gerken, A. Desirée LaBeaud, Henshaw Mandi, Maïna L’Azou Jackson, J. Gabrielle Breugelmans, Charles H. King

## Abstract

**Background:** Rift Valley fever virus (RVFV) is a lethal threat to humans and livestock in many parts of Africa, the Arabian Peninsula, and the Indian Ocean. This systematic review’s objective was to consolidate understanding of RVFV epidemiology during 1999-2021 and highlight knowledge gaps relevant to plans for human vaccine trials.

**Methodology/Principal Findings:** The review is registered with PROSPERO (CRD42020221622). Reports of RVFV infection or exposure among humans, animals, and/or vectors in Africa, the Arabian Peninsula, and the Indian Ocean during the period January 1999 to June 2021 were eligible for inclusion. Online databases were searched for publications, and supplemental materials were recovered from official reports and research colleagues. Exposures were classified into five groups: 1) acute human RVF cases, 2) acute animal cases, 3) human RVFV sero-surveys, 4) animal sero-surveys, and 5) arthropod infections. Human risk factors, circulating RVFV lineages, and surveillance methods were also tabulated. In meta-analysis of risks, summary odds ratios were computed using random-effects modeling. 1104 unique human or animal RVFV transmission events were reported in 39 countries during 1999-2021. Outbreaks among humans or animals occurred at rates of 5.8/year and 12.4/year, respectively, with Mauritania, Madagascar, Kenya, South Africa, and Sudan having the most human outbreak years. Men had greater odds of RVFV infection than women, and animal contact, butchering, milking, and handling aborted material were significantly associated with greater odds of exposure. Animal infection risk was linked to location, proximity to water, and exposure to other herds or wildlife. RVFV was detected in a variety of mosquito vectors during interepidemic periods, confirming ongoing transmission.

**Conclusions/Significance:** With broad variability in surveillance, case finding, survey design, and RVFV case confirmation, combined with uncertainty about populations-at-risk, there were inconsistent results from location to location. However, it was evident that RVFV transmission is expanding its range and frequency. Gaps assessment indicated the need to harmonize human and animal surveillance and improve diagnostics and genotyping. Given the frequency of RVFV outbreaks, human vaccination has strong potential to mitigate the impact of this now widely endemic disease.

**Author Summary:** Rift Valley fever virus (RVFV) is a globally important mosquito-transmitted zoonosis that is also directly transmissible via aerosolization of body fluids from infected animals. RVFV outbreaks cause mass mortality of young livestock and pregnancy losses in both humans and animals. Severe human cases also result in hemorrhagic fever, encephalitis, and death. Loss of livestock additionally threatens the livelihood of people who depend on animals for income and food. In endemic areas, initiation of RVFV outbreaks is connected to weather events that cause excess rainfall, leading to flooding and subsequent mosquito blooms. However, the natural cycle of RVFV transmission is complex, requiring congregation of susceptible mammalian hosts and mosquito vectors in suitable environments. Several human vaccine candidates are in different stages of development, but none are yet licensed for use in human populations. In this systematic review, we assessed the 1999-2021 frequency and distribution of RVFV outbreaks among humans, animals, and vectors to identify potential locations and population targets for a human RVFV vaccine efficacy trial. It focuses on current understanding of RVFV epidemiology and the identification of gaps that pose critical barriers to controlling expansion of RVFV and implementing new protective measures including human vaccination.

## Supplementary material for "Paving the way for human vaccination against Rift Valley fever virus: A systematic literature review of RVFV epidemiology from 1999 to 2021": S2_Table Included studies

### Sheet: Included publications
Unique study ID	First Author Last Name	Title of paper	Journal or publisher	Volume:page numbers	Year of publication	DOI	Where in paper to find included data?	Language of publication	Publication status
2	Anyangu	Risk Factors for Severe Rift Valley Fever Infection in Kenya, 2007	Am. J. Trop. Med. Hyg	83:14-21	2010	doi:10.4269/ajtmh.2010.09-0293	Table 2	English	Journal article
3	Adesiyun	Sero-Epidemiological Study of Selected Zoonotic and Abortifacient Pathogens in Cattle at a Wildlife-Livestock Interface in South Africa	Vector Borne Zoonotic Dis.	20:258-267	2020	10.1089/vbz.2019.2519	Table 3 has age info	English	Journal article
4	Ahmed	Sero-prevalence and spatial distribution of Rift Valley fever infection among agropastoral and pastoral communities during Interepidemic period in the Serengeti ecosystem, northern Tanzania	BMC Infect Dis.	18:276-284	2018	https://doi.org/10.1186/s12879-018-3183-9	Table 1 is sociodemographic and table 3 is risk factors	English	Journal article
5	Abdallah	A survey of rift valley fever and associated risk factors among the one-humped camel (Camelus dromedaries) in Sudan	Irish Veterinary Journal	69:1-6	2016	10.1186/s13620-016-0065-6	Table 1	English	Journal article
6	Abakar	Seroprevalence of Rift Valley Fever, Q Fever, and Brucellosis in Ruminants on the Southeastern Shore of Lake Chad	Vector Borne Zoonotic Dis.	14:757-762	2014	10.1089/vbz.2014.1585	Table 1 is seroprev each species	English	Journal article
8	Abdo-Salem	Descriptive and Spatial Epidemiology of Rift Valley Fever Outbreak in Yemen 2000–2001	Annals New York Academy of Sciences	1081: 240-242	2006	10.1196/annals.1373.028	Only 1 map	English	Journal article
9	Al Azraqi	Rift Valley fever among children and adolescents in southwestern Saudi Arabia	journal of Infection and Public Health	6:230-235	2013	http://dx.doi.org/10.1016/j.jiph.2012.11.011	Table 1 is ages	English	Journal article
10	Lubisi	Seroprevalence of Rift valley fever in South African domestic and wild suids (1999–2016)	Transbound Emerg Dis.	67:811-821	2020	DOI: 10.1111/tbed.13402	Fig 1 is map of seropositive rates	English	Journal article
11	Albayrak	Seroepidemiological Study of West Nile Virus and Rift Valley Fever Virus in Some of Mammalian Species (Herbivores) in Northern Turkey	Journal of Arthropod-Borne Disease	7:90-93	2013	N/A	Table 1 shows no positives	English	Journal article
12	CDC	Update: Outbreak of Rift Valley Fever-Saudi Arabia, August-November 2000	MMWR	49:982-985	2000		Figure 1 is a chart of suspected cases by week of onset	English	Report
14	Alhaji	Seropositivity and associated intrinsic and extrinsic factors for Rift Valley fever virus occurrence in pastoral herds of Nigeria: a cross sectional survey	BMC Vet Res	16:1-10	2020	https://doi.org/10.1186/s12917-020-02455-8	Table 1 has cattle breed, age, sex, production system; table 3 is farmer's knowledge of RVFV; table 4 focused on SES that influence RVF	English	Journal article
15	Adam	Manifestations of severe Rift Valley fever in Sudan	Int J Infect Dis	14:e179-e180	2010	:10.1016/j.ijid.2009.03.029	It's very short, just 1 page	English	Journal article
21	Andayi	A Sero-epidemiological Study of Arboviral Fevers in Djibouti, Horn of Africa	PLoS Negl Trop Dis.	8:e3299	2014	10.1371/journal.pntd.0003299	Table 1 is participant demographics; table 2 is ELISA and VNT results, table 4 has RVFV specific risk factors	English	Journal article
23	Adam	Case Report: Rift Valley Fever With VerticalTransmission in a Pregnant Sudanese Woman	Journal of Medical Virology	80:929-929	2008	10.1002/jmv.21132	Just 1 case on 1 page	English	Journal article
24	Ayari-Fakhfakh	First serological investigation of peste-des-petits-ruminants and Rift Valley fever in Tunisia	The Veterinary Journal	187:402-404	2011	doi:10.1016/j.tvjl.2010.01.007	text page 402	English	Journal article
26	Al-Hamdan	The Risk of Nosocomial Transmission of Rift Valley Fever	PLoS Negl Trop Dis	9(12): e0004314	2015	10.1371/journal.pntd.0004314	Page 4 text about the 4/703 positive HCWs and their exposures	English	Journal article
27	CDC	Outbreak of Rift Valley fever--Saudi Arabia, August-October, 2000	MMWR	49(40):905-908	2000		Page 905, paragraph 2	English	Report
34	Al-Afaleq	Seroepidemiological study of Rift Valley fever (RVF) in animals in Saudi Arabia	Trop Anim Health Prod	44(7):1535-1539	2012	10.1007/s11250-012-0100-x	Table 1 animal census; Table 2 positivity rates	English	Journal article
35	Al-Azraqi	Rift Valley Fever in Southwestern Saudi Arabia: a sero-epidemiological study seven years after the outbreak of 2000-2001	Acta Trop	123(2):111-116	2012	10.1016/j.actatropica.2012.04.007	p. 114, tables and text	English	Journal article
38	WHO	Outbreak news. Rift Valley fever, Sudan	Wkly Epidemiol Rec	82(46):401-402	2007		p. 401	English	Report
39	WHO	Outbreak news: Rift Valley fever, Sudan--update	Wkly Epidemiol Rec	82(48):417-418	2007		p. 417	English	Report
41	Mhina	Rift Valley fever potential mosquito vectors and their infection status in Ngorongoro District in northern Tanzania	Tanzan J Health Res	17(4):1-9	2015	http://dx.doi.org/10.4314/thrb.v17i4.3	Table 2, and for RVFV testing, the text below Table 2	English	Journal article
42	Al-Hazmi	Epidemic Rift Valley Fever in Saudi Arabia:A Clinical Study of Severe Illness in Humans	Clin Infect Dis	36(3):245-252	2003	10.1086/345671	Table 2 for demographics	English	Journal article
43	Al-Hazmi	Ocular complications of Rift Valley fever outbreak in Saudi Arabia	Ophthalmology	112(2):313-318	2005	10.1016/j.ophtha.2004.09.018	Table 2 for demographics	English	Journal article
45	Almasri	Hajj abattoirs in Makkah: risk of zoonotic infections among occupational workers	Vet Med Sci	5(3):428-434	2019	10.1002/vms3.169	p. 431. All RVF serology negative	English	Journal article
46	Alrajhi	Rift Valley fever encephalitis	Emerg Infect Dis.	10(3):554-555	2004		N/A single case report	English	Journal article
47	Al-Qabati	Cross-Sectional, Longitudinal and Prospective Epidemiological Studies of Rift Valley Fever in Al-Hasa Oasis, Saudi Arabia	Journal of Animal and Veterinary Advances	9(2):258-265	2010		Table 1 and Table 2	English	Journal article
49	Alhaji	Participatory survey of Rift Valley fever in nomadic pastoral communities of North-central Nigeria: The associated risk pathways and factors	PLoS Negl Trop Dis	12(10):e0006858	2018	10.1371/journal.pntd.0006858	Table 3 has cattle seropositivity in 3 areas	English	Journal article
50	Evans	Prevalence of antibodies against Rift Valley fever virus in Kenyan wildlife.	Epidemiol. Infect.	136(9):1261-1269	2008	10.1017/S0950268807009806	Table 2 by species, Table 3 by location, Table 4 sampling during 2006-7 outbreak	English	Journal article
53	Kabwama	Risk factors for hematemesis in Hoima and Buliisa Districts, Western Uganda, September-October 2015	Pan African Medical Journal.	28:215	2017	10.11604/pamj.2017.28.215.12395	page 3 text- all RVFV testing was negative	English	Journal article
55	Kariithi	Sero-surveillance of Rift Valley fever in sheep and goat flocks in high risk areas in Kenya	The Kenya Veterinarian	34:13-19	2010		Table 1 + text on page 15	English	Journal article
59	Ba	Preliminary study on some rodents of southern Mauritania as réservoir of human pathogenic viruses	African Small Mammals	101-107	2001		Nothing is included..	English	Journal article
60	Ba	Re-Emergence of Rift Valley Fever Virus in Barkedji (Senegal, West Africa) in 2002–2003: Identification of New Vectors and Epidemiological Implications	J Am Mosq Control Assoc	28:170-178	2012	https://doi.org/10.2987/12-5725.1	p 173 table 1 is the # of strains found	English	Journal article
62	Umunhoza	Seroprevalence of Rift Valley fever in cattle along the Akagera–Nyabarongo rivers, Rwanda	Journal of the South African Veterinary Association	88(0):e1-e5	2017	10.4102/jsava.v88i0.1379	Table 2 is seroprev for locality	English	Journal article
63	Van den Bergh	Neutralizing antibodies against Rift Valley fever virus in wild antelope in far northern KwaZulu-Natal, South Africa, indicate recent virus circulation	Transbound Emerg Dis.	67:1356-1363	2020	DOI: 10.1111/tbed.13479	Table 1 has seroprevalence and table 2 is risk factod	English	Journal article
64	Batieha	Seroprevalence of West Nile, Rift Valley, and sandfly arboviruses in Hashimiah, Jordan.	Emerg Infect Dis	6(4):358-362	2000	10.3201/eid0604.000405	p. 360 All subjects negative for RVFV serology	English	Journal article
67	Bazanow	Preliminary serological investigation of Rift Valley fever in Poland	J Vector Borne Dis	55(4):324-326	2018	10.4103/0972-9062.256570	Table 1	English	Journal article
69	Mahmoud	Rift Valley fever virus: a serological survey in Libyan ruminants	Open Veterinary Journal	8(2):204-207	2018	10.4314/ovj.v8i2.15	Table 1 -	English	Journal article
72	Adamu	Serosurvey on Sheep Unravel Circulation of Rift Valley Fever Virus in Nigeria	EcoHealth	N/A	2020	https://doi.org/10.1007/s10393-020-01490-zEcoHealth https://doi.org/10.1007/s10393-020-01490-z	table 1 has all of the sheep demographics	English	Journal article
73	van den Bergh	High seroconversion rate to Rift Valley fever virus in cattle and goats in far northern KwaZulu-Natal, South Africa, in the absence of reported outbreaks	PLoS Negl Trop Dis.	13(5):e0007296	2019	https://doi.org/10.1371/journal. pntd.0007296	Table 1 on page 8 has initial cattle seroprev from cross sectional and table 2 is initial goats, Then table 3 on page 10 has incidence rates and incidence risk from all years. Table 4 has the risk factors assessed for incidence rate	English	Journal article
77	Youssouf	Rift Valley Fever Outbreak, Mayotte, France, 2018-2019	Emerg Infect Dis	26(4):769-772	2020	10.3201/eid2604.191147	pp. 769-771	English	Journal article
78	van Vuren	Rift Valley Fever Reemergence after 7 Years of Quiescence, South Africa, May 2018	Emerg Infect Dis	Vol 25, NO 2, Pages 338-341	2019	https://doi.org/10.3201/eid2502.181289	Figure 1	English	Journal article
79	van Vuren	Human Cases of Rift Valley Fever in South Africa, 2018	Vector Borne Zoonotic Dis.	Volume 18, Number 12, pages 713- 715	2018	DOI: 10.1089/vbz.2018.2357	Table 1	English	Journal article
86	Tigoi	Seroepidemiology of Selected Arboviruses in Febrile Patients Visiting Selected Health Facilities in the Lake/River Basin Areas of Lake Baringo, Lake Naivasha, and Tana River, Kenya	Vector Borne Zoonotic Dis.	15(2): 124-132	2015	DOI: 10.1089/vbz.2014.1686	Figure 2, tables 2 and 4	English	Journal article
87	Tigoi	High risk for human exposure to Rift Valley fever virus in communities living along livestock movement routes: A cross-sectional survey in Kenya	PLoS Negl Trop Dis	14(2):e0007979	2020	10.1371/journal.pntd.0007979	Evwerywhere! This is a thing of beauty, but for sure in Tables 1 and 2	English	Journal article
89	Andriamandimby	Rift Valley fever during rainy seasons, Madagascar, 2008 and 2009.	Emerg Infect Dis	16(6):963-97	2010	10.3201/eid1606.091266	Cases reported in text pp. 965-6, serosurvey data in appendix table only. Maps indicate affected districts	English	Journal article
91	Weller	Seroprevalence of Alphavirus Antibodies in a Cross-Sectional Study in Southwestern Tanzania SuggestsEndemic Circulation of Chikungunya	PLoS Negl Trop Dis.	8(7): e2979	2014	doi:10.1371/journal.pntd.0002979	Table 2	English	Journal article
98	Adamou Hama	Séroprévalence de la fièvre de la vallée du Rift chez les ruminants domestiques dans la région de Tahoua/Niger.	Int J Biol Chem Sci.	13:3023-3031	2019	N/A	Tables 1 and 2, Figure 2	French	Journal article
99	Aradaib	Rift Valley fever, Sudan, 2007 and 2010	Emerg Infect Dis	19(2):246-253	2013	10.3201/eid1902.120834	text in p. 248-249, Figure 2	English	Journal article
100	Arishi	Vertical transmission of fatal Rift Valley fever in a newborn.	Ann Trop Paediatr	26(3):251-253	2006	10.1179/146532806X120363	text pp. 251-252	English	Journal article
104	Subudhi	Seroprevalence of Rift Valley Fever Virus Antibodies in Cattle in Mali, 2005–2014	Am. J. Trop. Med. Hyg.	98(3):872-874	2018	doi:10.4269/ajtmh.17-0841	page 2 has a big map of seroprev between regions	English	Journal article
108	Archer	Epidemiologic Investigations into Outbreaks of Rift Valley Fever in Humans, South Africa, 2008-2011	Emerg Infect Dis.	19(12):1918-1925	2013	10.3201/eid1912.121527	Table 1 and Figure 1	English	Journal article
109	Archer	Outbreak of Rift Valley fever affecting veterinarians and farmers in South Africa, 2008	S Afr Med J	101(4):263-266	2011	10.7196/samj.4544	Figure 1; Table III	English	Journal article
114	Wensman	A study of Rift Valley fever virus in Morogoro and Arusha regions of Tanzania - serology and farmers' perceptions.	Infect Ecol Epidemiol.	5:30025	2015	10.3402/iee.v5.30025.	Tables 4 and 5, summary totals in text p.4	English	Journal article
115	Sow	Rift Valley Fever Outbreak, Southern Mauritania, 2012	Emerg Infect Dis.	20(2): 296-299	2014	DOI: http://dx.doi.org/10.3201/eid2002.131000	table 1 is attack rates by region and sex; highlighted is other included	English	Journal article
120	Baudin	Association of Rift Valley fever virus infection with miscarriage in Sudanese women: a cross-sectional study.	Lancet Glob Health.	4(11):e864-e871	2016	10.1016/s2214-109x(16)30176-0	Table 3	English	Journal article
128	Turkistany	Seroprevalence of Rift Valley fever among slaughterhouse personnel in Makkah during Hajj 1419h (1999)	J Family Community Med.	8(3):53-57	2001		Table 1 and Table 2	English	Journal article
130	Tshilenge	Seroprevalence of Rift Valley fever virus in cattle in the Democratic Republic of the Congo.	Tropical Animal Health and Production	51(3):537-543	2019	10.1007/s11250-018-1721-5	Tables 1-3	English	Journal article
131	Tshilenge	Rift Valley fever virus in small ruminants in the Democratic Republic of the Congo	Onderstepoort J Vet Res	86(1)	2019	10.4102/ojvr.v86i1.1737	Table 1	English	Journal article
135	Tong	Tracking Rift Valley fever: From Mali to Europe and other countries, 2016	Euro Surveill	24(8)	2019	10.2807/1560-7917.es.2019.24.8.1800213.	Table 1 for clinical presentation and diagnosis	English	Journal article
136	Saasa	Expression of a Recombinant Nucleocapsid Protein of Rift Valley Fever Virus in Vero Cells as an Immunofluorescence Antigen and Its Use for Serosurveillance in Traditional Cattle Herds in Zambia.	Vector Borne Zoonotic Dis.	18(5):273-277	2018	10.1089/vbz.2017.2186	Table 2 for cattle serologies	English	Journal article
140	Beechler	Rift Valley Fever in Kruger National Park: Do Buffalo Play a Role in the Inter-Epidemic Circulation of Virus?	Transbound Emerg Dis.	62(1):24-32	2015	10.1111/tbed.12197	Figure 3 and Fig 4, but graphs may be inaccurate	English	Journal article
141	LaBeaud	Rift Valley Fever Virus Infection in African Buffalo (Syncerus caffer) Herds in Rural South Africa: Evidence of Interepidemic Transmission	Am. J. Trop. Med. Hyg.	84(4):641-646.	2011		10.4269/ajtmh.2011.10-0187	English	Journal article
142	Beechler	Enemies and turncoats: bovine tuberculosis exposes pathogenic potential of Rift Valley fever virus in a common host, African buffalo (Syncerus caffer)	Proc Biol Sci.	282(1805).	2015	10.1098/rspb.2014.2942	Table 1 (captive herd); text page 4	English	Journal article
144	Tarimo	Occurrence of Rift Valley fever (RVF) in Dodoma Region, Tanznia and its management implications	Tanzania Journal of Forestry and Nature Conservation	78:111-123	2008		Tables 3-5	English	Journal article
148	Heinrich	High Seroprevalence of Rift Valley Fever and Evidence for Endemic Circulation in Mbeya Region, Tanzania, in a Cross-Sectional Study	PLoS Negl Trop Dis.	6(3): e1557	2012	doi:10.1371/journal.pntd.0001557	Tables 2 and 3	English	Journal article
154	Bisimwa	Molecular detection of arboviruses in Aedes mosquitoes collected from Kyela district, Tanzania	Revue de Médecine Vétérinaire	167(5-6)	2016		Table 4	English	Journal article
155	Abdelgadir	Risk Factor Analysis for Outbreak of Rift Valley Fever in Khartoum State of Sudan	Journal of Entomological Science	Vol. 45, No. 3. 239-251	2010	10.18474/0749-8004-45.3.239.	Figure 1 and text on pages 246 and 249	English	Journal article
156	Sadeuh-Mba	Serological evidence of rift valley fever Phlebovirus and Crimean-Congo hemorrhagic fever orthonairovirus infections among pygmies in the eastr egion of Cameroon	Virology Journal	15:63	2018	https://doi.org/10.1186/s12985-018-0977-8	table 1	English	Journal article
159	Sanderson	Silent Circulation of Rift Valley Fever in Humans, Botswana, 2013–2014	Emerg Infect Dis	Vol. 26, No. 10, 2453-2456	2020	https://doi.org/10.3201/eid2610.191837	Tables 1, 2 and figure and text on page 2453	English	Journal article
160	Schoepp	Undiagnosed Acute Viral Febrile Illnesses, Sierra Leone	Emerg Infect Dis.	20:1176-1182	2014	http://dx.doi.org/10.3201/eid2007.13126	Table 2 shows the RVFV positve samples, most of the paper is about LASV	English	Journal article
161	Schwarz	Seroprevalence of Antibodies against Chikungunya, Dengue, and Rift Valley Fever Viruses after Febrile Illness Outbreak, Madagascar	Emerg Infect Dis.	18:1781-1786	2012	http://dx.org/10.3201/eid1811.111036	Table 1 has IgG for RVFV, no mention of any RVFV positive IFA	English	Journal article
162	Magona	A retrospective sero-epidemiological study on Rift Valley fever in cattle in Uganda between 1997 to 2009	Bulletin of Animal Health and Production in Africa	65:405-412	2017		Tables 1-3	English	Journal article
163	Matiko	Serological evidence of inter-epizootic/inter-epidemic circulation of Rift Valley fever virus in domestic cattle in Kyela and Morogoro, Tanzania.	PLoS Negl Trop Dis	12(11):e0006931	2018	10.1371/journal.pntd.0006931	Tables 1-3; seropositive and IgM + PRNT by district & ward.	English	Journal article
166	Bett	Association between Rift Valley fever virus seroprevalences in livestock and humans and their respective intra-cluster correlation coefficients, Tana River County, Kenya	Epidemiol. Infect.	147	2019	10.1017/S0950268818003242	Table 1 (livestock) and Table 2 (human)	English	Journal article
167	Bett	Effects of flood irrigation on the risk of selected zoonotic pathogens in an arid and semi-arid area in the eastern Kenya.	PLoS One.	12(5)	2017	10.1371/journal.pone.0172626	Table 4	English	Journal article
169	Bilgin	Investigation of Vector-Borne Viruses in Ticks, Mosquitos, and Ruminants in the Thrace District of Turkey	Vector Borne Zoonotic Dis	20(9):670-679	2020	10.1089/vbz.2019.2532	p. 673 text	English	Journal article
173	Bird	Multiple virus lineages sharing recent common ancestry were associated with a Large Rift Valley fever outbreak among livestock in Kenya during 2006-2007	J Virol.	82(22):11152-11166	2008	10.1128/JVI.01519-08	Table 1 = serotest results; Table 2 has dates and locations of the RVFV isolates sequenced	English	Journal article
178	Blomstrom	Seroprevalence of Rift Valley fever virus in sheep and goats in Zambezia, Mozambique	Infect Ecol Epidemiol	6:31343	2016	10.3402/iee.v6.31343	Tables 1 and 2	English	Journal article
179	Bob	Detection of the Northeastern African Rift Valley Fever Virus Lineage During the 2015 Outbreak in Mauritania	Open Forum Infect Dis.	4(2):ofx087	2017	10.1093/ofid/ofx087	Tables 1 and 2	English	Journal article
180	Bonney	Hospital-based surveillance for viral hemorrhagic fevers and hepatitides in Ghana.	PLoS Negl Trop Dis	7(9):e2435	2013	10.1371/journal.pntd.0002435	Text p.4	English	Journal article
182	Boshra	Seroprevalence of Sheep and Goat Pox, Peste Des Petits Ruminants and Rift Valley Fever in Saudi Arabia.	PLOS ONE	10(10):e0140328	2015	10.1371/journal.pone.0140328	Table 3	English	Journal article
183	Bosworth	Serologic evidence of exposure to Rift Valley fever virus detected in Tunisia	New Microbes New Infect	9:1-7	2016	10.1016/j.nmni.2015.10.010	Table 1 and text p.4	English	Journal article
184	Boushab	Severe Human Illness Caused by Rift Valley Fever Virus in Mauritania, 2015	Open Forum Infect Dis	3(4):ofw200	2016	10.1093/ofid/ofw200	text p.2	English	Journal article
185	Boussini	A. Rift Valley fever in camels in northern Burkina Faso	Bull Anim Hlth Prod Afr.	61:467-472	2013		text p.469	English	Journal article
186	Boussini	Prevalence of Rift Valley fever in domestic ruminants in the central and northern regions of Burkina Faso	Revue Scientifique Et Technique-Office International Des Epizooties	33(3):893-901	2014	10.20506/rst.33.3.2327	Tables 2-4	English	Journal article
191A	Britch	Rift Valley fever risk map model and seroprevalence in selected wild ungulates and camels from Kenya	PLOS ONE	8(6):e66626	2013	10.1371/journal.pone.0066626	Table 1 (split into pre-epizootic/epizootic/post-epizootic	English	Journal article
191B	Britch	Rift Valley fever risk map model and seroprevalence in selected wild ungulates and camels from Kenya	PLOS ONE	8(6):e66626	2013	10.1371/journal.pone.0066626	Table 1 (split into pre-epizootic/epizootic/post-epizootic	English	Journal article
191C	Britch	Rift Valley fever risk map model and seroprevalence in selected wild ungulates and camels from Kenya	PLOS ONE	8(6):e66626	2013	10.1371/journal.pone.0066626	Table 1 (split into pre-epizootic/epizootic/post-epizootic	English	Journal article
193	Grossi-Soyster	Rift Valley Fever Seroprevalence in Coastal Kenya	Am. J. Trop. Med. Hyg.	97(1): 115-120	2017	doi:10.4269/ajtmh.17-0104	2 big tables pg 4 and 5 have seroprev by sex, tribe, SES, education, mosq abundance, and YF vx	English	Journal article
194	LaBeaud	Postepidemic Analysis of Rift Valley Fever VirusTransmission in Northeastern Kenya: A Village Cohort Study	PLoS Negl Trop Dis.	5(8):1-9	2011	doi:10.1371/journal.pntd.0001265	table 1 demographics, table 2/3 risk factors and PE findings,	English	Journal article
195	Salekwa	Circulation of Rift Valley Fever Virus Antibody in Cattle during Inter-Epizootic/EpidemicPeriods in Selected Regions of Tanzania	Am. J. Trop. Med. Hyg.	101(2):459-466	2019	doi:10.4269/ajtmh.18-0798	Table 1 has seroprev by region, sex, grazing, breed, and age; table 2 compates ELISA and PRNT	English	Journal article
197	Dellagi	Serological Evidence of Contrasted Exposure to Arboviral Infections between Islands of the Union of Comoros (IndianOcean)	PLoS Negl Trop Dis.	10(12)	2016	DOI:10.1371/journal.pntd.0004840	Table 1 has demographic of tested participants, table 2 is IgG, table 3 is IgM	English	Journal article
198	Budasha	Rift Valley fever seroprevalence and abortion frequency among livestock of Kisoro district, South Western Uganda (2016): a prerequisite for zoonotic infection	BMC Vet Res	14(1):271	2018	10.1186/s12917-018-1596-8	Tables 1 and 2	English	Journal article
199	Budodo	Serological evidence of exposure to Rift Valley, Dengue and Chikungunya Viruses among agropastoral communities in Manyara and Morogoro regions in Tanzania: A community survey.	PLoS Negl Trop Dis.	14(7):e0008061	2020	10.1371/journal.pntd.0008061	Abstract, Taxt p. 8, Table 4	English	Journal article
200	Dieng	Mobile Laboratory Reveals the Circulation of DengueVirus Serotype I of Asian Origin in Medina Gounass(Guediawaye), Senegal	Diagnostics	10(408):1-10	2020	doi:10.3390/diagnostics10060408	No positives. Page 9 in discussion confirms	English	Journal article
202	Bukbuk	Development and validation of serological assays for viral hemorrhagic fevers and determination of the prevalence of Rift Valley fever in Borno State, Nigeria	Trans R Soc Trop Med Hyg	108(12):768-773	2014	10.1093/trstmh/tru163	Table 1	English	Journal article
204	Di Nardo	Evidence of rift valley fever seroprevalence in the Sahrawi semi-nomadic pastoralist system,Western Sahara	BMC Vet Res	10(92):1-9	2014	http://www.biomedcentral.com/1746-6148/10/92	Table 2 is the seroprev per region	English	Journal article
209	Capobianco Dondona	Rift Valley Fever Virus among Wild Ruminants, Etosha National Park, Namibia, 2011	Emerg Infect Dis.	22(1):128-130	2016	10.3201/eid2201.150725	Table 1 and Table 2	English	Journal article
210	Caron	Relationship between burden of infection in ungulate populations and wildlife/livestock interfaces	Epidemiol Infect.	141(7):1522-1535	2013	10.1017/s0950268813000204	Table 3	English	Journal article
211	Cêtre-Sossah	Genome analysis of Rift Valley fever virus, Mayotte	Emerg Infect Dis.	18(6):969-971	2012	10.3201/eid1806.110994	p. 969	English	Journal article
212	Cetre-Sossah	Prevalence of Rift Valley Fever among Ruminants, Mayotte	Emerg Infect Dis.	18(6):972-975	2012	10.3201/eid1806.111165	Table and text p. 973	English	Journal article
214	Chengula	Molecular detection of Rift Valley fever virus in serum samples from selected areas of Tanzania	Trop Anim Health Prod	46(4):629-634	2014	10.1007/s11250-014-0540-6	Table 1 and Table 2	English	Journal article
215	Chengula	Socio-economic impact of Rift Valley fever to pastoralists and agro pastoralists in Arusha, Manyara and Morogoro regions in Tanzania.	Springerplus	2:549	2013	10.1186/2193-1801-2-549	N/A	English	Journal article
216	Durand	Rift Valley Fever Virus Infection among French Troops in Chad	Emerg Infect Dis	Vol. 9, No. 6; 751-2	2003	10.3201/eid0906.020647	Figure	English	Journal article
217	de St. Maurice	Rift Valley Fever Response — Kabale District, Uganda, March 2016	MMWR	Vol. 65/No. 43, 1200-1201	2016	10.15585/mmwr.mm6543a5	text	English	Journal article
221	Chevalier	An unexpected recurrent transmission of Rift Valley fever virus in cattle in a temperate and mountainous area of Madagascar.	PLoS Negl Trop Dis	5(12):e1423	2011	10.1371/journal.pntd.0001423	Figure 2 age prevalence, Suppl Table 1 = location specific	English	Journal article
222	Cook	The sero-epidemiology of Rift Valley fever in people in the Lake Victoria Basin of western Kenya	PLoS Negl Trop Dis.	11(7)	2017	http://dx.doi.org/10.17638/datacat.liverpool.ac.uk	Table 1 is community risk factors	English	Journal article
223	Clements	Chikungunya and O’nyong-nyong Viruses in Uganda: Implications for Diagnostics	Open Forum Infect Dis.	3;6(3):ofz001	2019	10.1093/ofid/ofz001	Table 1	English	Journal article
225	Chevalier	Rift Valley Fever in SmallRuminants, Senegal, 2003	Emerg Infect Dis.	11(11): 1693-1700	2005	10.3201/eid1111.050193	The tables are pretty useless for data extraction. This paper models incidence for the size of ponds near the sentinel herds. It is unclear how incidence was calculated	English	Journal article
226	Sang	Rift Valley fever virus epidemic in Kenya, 2006-2007 the entomologic investigations	Am J Trop Med Hyg	83(Suppl 2), pp. 28–37	2010	10.4269/ajtmh.2010.09-0319	TABLE 2	English	Journal article
228	Sang	Effects of Irrigation and Rainfall on the Population Dynamics of Rift Valley Fever and Other Arbovirus Mosquito Vectors in the Epidemic-Prone Tana River County, Kenya	Journal of Medical Entomology	54(2):460–470	2017	10.1093/jme/tjw206	No RVFV detected	English	Journal article
233	Elhassan	Risk factors of Rift Valley fever in central Sudan	/ International Journal of Infectious Diseases	215	2014	10.1016/j.ijid.2014.03.457	1 pager only, small table at bottom of total tested and positives	English	abstract
234	El-Harrak	Rift Valley and West Nile Virus Antibodies in Camels, North Africa	Emerg Infect Dis.	17(12): 2372-2374	2011	10.3201/eid1712.110587	Only 1 table	English	Journal article
235	Elfving	Acute Uncomplicated Febrile Illness inChildren Aged 2-59 months in Zanzibar–Aetiologies, Antibiotic Treatment andOutcome	PLOS ONE	11(1):1-21	2015	10.1371/journal.pone.0146054	none, negative find for RVFV. Only read the study design and RVFV parts	English	Journal article
236	Elfadil	Factors associated with Rift Valley fever in south-west Saudi Arabia	Rev Sci Tech	25(3): 1137-1145	2006		Tables are not really useful. See highlights in text. The prevalence/incidence calculations are off because unclear how many animals in positive herds. Jazan and Jazan and Tahamat Asir is where seroconversion was. REFs 5 and 6 may have more useful survey data	English	Journal article
237	Durand	Rift Valley fever in northern Senegal: A modelling approach to analyse the processes underlying virus circulation recurrence	Plos Neglected Tropical Diseases.	14(6)	2020	10.1371/journal.pntd.0008009	Tabes 2 and 4, text p. 10	English	Journal article
238	Dutuze	Identification of Bunyamwera and Possible Other Orthobunyavirus Infections and Disease in Cattle during a Rift Valley Fever Outbreak in Rwanda in 2018	Am J Trop Med Hyg	103(1):183-189	2020	10.4269/ajtmh.19-0596	Supplemental Table 3	English	Journal article
239	Ould El Mamy	Unexpected Rift Valley Fever Outbreak, Northern Mauritania	Emerg Infect Dis.	17(10):1894-1896	2011	10.3201/eid1710.110397	Table on page two is where most of data is. There is a small part in the intro about the human cases at the start of the outbreak	English	Journal article
241	Shabana	Seroprevalence of some viral and bacterial zoonoses in domestic ruminants in Medina	Journal of Advanced Veterinary and Animal Research	7(1):42-50	2020	http://doi.org/10.5455/javar.2020.g391	table 1 is population demographics, table 4 has rvfv results by host and demographics	English	Journal article
242	El Bahgy	Epidemiological surveillance of bovine viral diarrhea and rift valley fever infections in camel	Veterinary World	11(9):1331-1337	2018	10.14202/vetworld.2018.1331-1337	Table 1	English	Journal article
243	El Imam	Acute renal failure associated with the Rift Valley fever: a single center study	Saudi J Kidney Dis Transpl	20(6):1047-1052	2009		p. 1049 in Results	English	Journal article
247	Elfadil	The persistence of Rift Valley fever in the Jazan region of Saudi Arabia	Rev Sci Tech	25(3):1131-1136	2006		Table 1 has IgM and IgG positives per district	English	Journal article
248	Enkhtsetseg	Seroconversion to Causes of Febrile Illness in Mongolian Peacekeepers Deployed to South Sudan.	Am J Trop Med Hyg	95(6):1469-1471	2016	10.4269/ajtmh.16-0174	text p. 1470	English	Journal article
251	Elfadil	Epidemiologic study on Rift Valley fever in the Southwest of Kingdom of Saudi Arabia	J Sci Tech	5:110–119	2004		Table 3 for summary data by species and by province. Table 2 for fine scale dates and rates for community locations.	English	Journal article
252	Fu	Import of Rift Valley fever to China: a potential new threat?	VIROLOGICA SINICA	31(5): 454-456	2016	DOI: 10.1007/s12250-016-3876-4		English	Journal article
253	Fèvre	An integrated study of human and animal infectious disease in the Lake Victoria crescent small-holder crop-livestock production system, Kenya	BMC Infect Dis.	17:457	2017	DOI 10.1186/s12879-017-2559-6	Table 1 is human RVF testing, table 2 is cattle rvfv testing	English	Journal article
254A	Fafetine	Serological Evidence of Rift Valley Fever Virus Circulation in Sheep and Goats in Zambezia Province, Mozambique.	PLoS Negl Trop Dis.	7(2).	2013	10.1371/journal.pntd.0002065	Table 1 for 2007 X-sectional (VNT), Table 2 for 2010 X-sectional (IgG), Table 5 for 2010-11 cohort	English	Journal article
254B	Fafetine	Serological Evidence of Rift Valley Fever Virus Circulation in Sheep and Goats in Zambezia Province, Mozambique.	PLoS Negl Trop Dis.	7(2).	2013	10.1371/journal.pntd.0002066	Table 2 for 2010 X-sectional (IgG), Table 3 for age groups	English	Journal article
254C	Fafetine	Serological Evidence of Rift Valley Fever Virus Circulation in Sheep and Goats in Zambezia Province, Mozambique.	PLoS Negl Trop Dis.	7(2).	2013	10.1371/journal.pntd.0002067	Table 5 for 2010-11 cohort	English	Journal article
255	Fafetine	Rift Valley Fever Outbreak in Livestock, Mozambique, 2014	Emerg Infect Dis	22(12):2165-2167	2016	10.3201/eid2212.160310	text and table p. 2166	English	Journal article
256	Fagbo	Seroprevalence of Rift Valley fever and lumpy skin disease in African buffalo (Syncerus caffer) in the Kruger National Park and Hluhluwe-iMfolozi Park, South Africa	J S Afr Vet Assoc	85(1):e1-e7	2014	10.4102/jsava.v85i1.1075	Table 2 IgG ELISA; Table 3 RVFV NT	English	Journal article
258	Fakour	The first positive serological study on rift valley fever in ruminants of Iran	J Vector Borne Dis	54(4):348-352	2017	10.4103/0972-9062.225840	Table 1	English	Journal article
259	Aghaa	Seroprevalence study of Rift Valley fever antibody in sheep and goats in Ninevah governorate	Iraqi J Vet Sci	27(2): 54–61	2013		Abstract only (rest is in Arabic)	Arabic	Journal article
260	Muhsen	Seroepidemiology of Rift Valley fever in Basrah	Kufa J Vet Med Sci	3(2): 91–5	2012		Tables 1-3.	English	Journal article
262	Chinikar	Surveillance of Rift Valley fever in Iran between 2001 and 2011	All Res J Biol	4(2): 16–8	2013		text p. 10	English	Journal article
265	El Mamy	L’épidémie de la fièvre de la vallé du Rift en 2012 en Mauritanie	Revue Africaine de Santé et Productions Animales	12(3-4):169-173	2014		Table 1 (by location), Table 2 (4 worst regions), , Table 3 (by species)	French	Journal article
267	Gür	The first serological evidence for Rift Valley feverinfection in the camel, goitered gazelle and Anatolian waterbuffaloes in Turkey	Trop Anim Health Prod	49:1531-1535	2017	10.1007/s11250-017-1359-8	table 1 only includes water buffalo. The camel and gazella results are highlighted in abstract.	English	Journal article
268	Guillebaud	Study on causes of fever in primary health care center uncovers pathogens of public health concern in Madagascar	PLoS Negl Trop Dis	12(7)	2018	https://doi.org/10.1371/journal.pntd.0006642	I highlighted the one case of RVF in laboratory findings and clinical characterisitcs	English	Journal article
269	Gudo	Serological evidence of rift valley fever virus among acute febrile patients in Southern Mozambique during and after the 2013 heavy rainfall and flooding:implication for the management of febrile illness	Virology Journal	13(96)	2016	10.1186/s12985-016-0542-2	Figure 2 explains sampling framework and gives totals for seroconverstions	English	Journal article
270	Gudo	Seroepidemiologic Screening for Zoonotic Viral Infections, Maputo, Mozambique	Emerg Infect Dis.	22(5):915-917	2016	10.32032/eid2205.151002	only 1 IgG case of rift	English	Journal article
271	Gadia	Identification of pathogens for differential diagnosis of fever with jaundice in the Central African Republic: a retrospective assessment, 2008–2010	BMC Infect Dis.	17:735	2017	10.1186/s12879-017-2840-8	no where really- negative study for rift in jaundiced patients in CAR	English	Journal article
272	Korok	Sero-prevalence of Rift Valley Fever (RVF) in Sheep and Goats in Greater Kapoeta Eastern Equatoria State South Sudan	Nature and Science	11 (1): 29-30	2013		Page 30 table	English	Journal article
275	Faye	Reemergence of Rift Valley fever, Mauritania, 2010	Emerg Infect Dis	Vol. 20, No. 2, 300-303	2014	http://dx.doi.org/10.3201/eid2002.130996	Tables 1 and 3- and table 2 (online at wwwnc.cdc.gov/EID/article/20/2/13-0996-T2.htm)	English	Journal article
276	Faye	Rift Valley fever outbreak with East-Central African virus lineage in Mauritania, 2003	Emerg Infect Dis	Vol. 13, No. 7: 1016-1023	2007	10.3201/eid1307.061487	table 1	English	Journal article
277	Sow	Widespread Rift Valley Fever Emergence in Senegal in 2013–2014	Open Forum Infect Dis.	3(3):ofw149	2016	10.1093/ofid/ofw149	Tables 1 and 2	English	Journal article
279	Sow	Rift Valley fever in Kedougou, southeastern Senegal, 2012	Emerg Infect Dis	Vol. 20, No. 3, 504-6	2014	http://dx.doi.org/10.3201/eid2003.131174	in the text on the first page	English	Journal article
282	Georges	Seroprevalence and Virus Activity of Rift Valley Fever in Cattle in Eastern Region of Democratic Republic of the Congo	Hindawi Journal of Veterinary Medicine	4956378	2018	https://doi.org/10.1155/2018/4956378	table 1 has everything for sublocations, IgG and IgM	English	Journal article
284	Alhaj	Surveillance study on Rift Valley Fever in Jazan region, Saudi Arabia	Int J.Adv. Sci. Tech. Res	5(4) 1-13	2015		Tables 1 and 2 (the percentages are wrong, but the casse numbers are available	English	Journal article
287	García-Bocanegra	Absence of Rift Valley fever virus in domestic and wild ruminants from Spain	Vet Rec	179(2):48	2016	10.1136/vr.103696	Text p.2	English	Journal article
289	Gray	Seroepidemiological Study of Interepidemic Rift Valley Fever Virus Infection Among Persons with Intense Ruminant Exposure in Madagascar and Kenya	Am J Trop Med Hyg	93(6):1364-1370	2015	10.4269/ajtmh.15-0383	seropositivity in text p.1367	English	Journal article
290	Hassine	Emerging vector-borne diseases in dromedaries in Tunisia: West Nile, bluetongue, epizootic haemorrhagic disease and Rift Valley fever	Onderstepoort J Vet Res	84(1), a1316	2017	10.4102/ojvr.v84i1.1316	Text	English	Journal article
291	Hassanain	Rift Valley fever among febrile patients at New Halfa hospital, eastern Sudan	Virology Journal	7:97	2010	10.1186/1743-422X-7-97	Table 1 and text	English	Journal article
292	Horton	Serosurvey for Zoonotic Viral and Bacterial PathogensAmong Slaughtered Livestock in Egypt	Vector Borne Zoonotic Dis.	14(9):633-639	2014	10.1089/vbz.2013.1525	Table 2 has all results by species	English	Journal article
294	Swai	Seroprevalence of Rift Valley fever virus infection in camels (dromedaries) in northern Tanzania	Trop Anim Health Prod.	47(2):347-352	2015	10.1007/s11250-014-0726-y	Table 1	English	Journal article
295	Swai	Prevalence of Rift Valley fever immunoglobulin G antibody in various occupational groups before the 2007 outbreak in Tanzania	Vector Borne Zoonotic Dis	9(6):579-582	2009	10.1089/vbz.2008.0108	Table 1	English	Journal article
302	Sumaye	Inter-epidemic acquisition of Rift Valley fever virus in humans in Tanzania	PLoS Negl Trop Dis	9(2):e0003536	2015	10.1371/journal.pntd.0003536	Table 1	English	Journal article
308	Hassan	Epidemiological Investigation of a Rift Valley Fever Outbreak in Humans and Livestock in Kenya, 2018	Am. J. Trop. Med. Hyg.	103(4)	2020	doi:10.4269/ajtmh.20-0387	Table 2 has AR/CFR and was used to calculate incidence and populations for sub-location, gender and age. Table 3 is risk factors for acute cases	English	Journal article
309	Suner	Seroprevalence of Mosquito-borne Viruses Among Residents from Different Cities of Nigeria	abstract	n/a	2020		text and figure 4	English	abstract
313	Halawi	Seroprevalence of Rift Valley fever in cattle of smallholder farmers in Kwilu Province in the Democratic Republic of Congo	Trop Anim Health Prod.	51(8):2619-2627	2019	10.1007/s11250-019-01978-z	Tables 1 and 2	English	Journal article
314	Sindato	A Spatial Analysis of Rift Valley Fever VirusSeropositivity in Domestic Ruminants inTanzania	PLoS ONE	10(7)	2015	10.1371/journal.pone.0131873	Table 3 has everything. Risk factor analysis was extensive and is mostly included here	English	Journal article
315	Hanafi	Virus isolations and high population density implicate Culex antennatus (Becker) (Diptera: Culicidae) as a vector of Rift Valley Fever virus during an outbreak in the Nile Delta of Egypt	Acta Trop.	119(2-3):119-124	2011	10.1016/j.actatropica.2011.04.018	text p. 121	English	Journal article
316	Jupp	The 2000 epidemic of Rift Valley fever in Saudi Arabia:mosquito vector studies	Medical and Veterinary Entomology	16, 245-252	2002	10.1046/j.1365-2915.2002.00371.x	Table 2	English	Journal article
318	Jori	An assessment of Zoonotic and Production Limiting Pathogens in Rusa Deer (Cervus timorensis rusa) from Mauritius	Transbound Emerg Dis.	61(Suppl. 1) 31–42	2013	10.1111/tbed.12206	Table 2	English	Journal article
320	Jansen van Vuren	Human Cases of Rift Valley Fever in South Africa, 2018	Vector Borne Zoonotic Dis.	Volume 18, Number 12	2018	10.1089/vbz.2018.2357	Table 1	English	Journal article
321	Jansen van Vuren	Rift Valley Fever Reemergence after 7 Years of Quiescence, South Africa, May 2018	Emerg Infect Dis	Vol. 25, No. 2, 338-341	2009	https://doi.org/10.3201/eid2502.181289	Trees	English	Journal article
322	Jori	Serological Evidence of Rift Valley Fever Virus Circulation in Domestic Cattle	Frontiers in Veterinary Science	2	2015	10.3389/fvets.2015.00063	Table 1 is a nice summary of sample areas and seroprev	English	Journal article
325	Abbas	Animal health constraints to livestock exports from the Horn of Africa.	Rev Sci Tech	33(3): 711-21	2014		Table VII page 27	English	Journal article
326	Muianga	Serological and molecular investigation of dengue, chikungunya and rift valey fever in febrile and non-febrile patients from northern Mozambique during Dengue outbreak, 2014	Poster presentation: 17th International Congress on Infectious Diseases / International Journal of Infectious Diseases 45S (2016) 1–477	??? 45S : 1–477	2016	http://dx.doi.org/10.1016/j.ijid.2016.02.43	text	English	abstract
327	Lesko	Sero-epidemiological findings of zoonotic infections in Maputo suburban residents	Poster presentation: 16thICID Abstracts / International Journal of Infectious Diseases 21S (2014) 1–460		2014	http://dx.doi.org/10.1016/j.ijid.2014.03.903	text	English	abstract
328	Mohamed	Investigation of hemorrhagic fever viruses inside wild populations of ticks: One of the pioneer studies in Saudi Arabia	Asian Pacific Journal of Tropical Disease	7(5):299-233	2017	https://doi.org/10.12980/apjtd.7.2017D6-371	Figure 5	English	Journal article
329	Mohamed	Serological survey of Rift valley fever among sacrifice animals in holy mecca during pilgrimage season	International Journal of Tropical Medicine	6(4):85-89	2011		Tables 1-3	English	Journal article
332	Jeffries	Diverse novel resident Wolbachia strains in Culicine mosquitoes from Madagascar	Scientific Reports	8	2018	10.1038/s41598-018-35658-z	Bottom of p.5	English	Journal article
334	Asebe	Seroprevalence of Rift Valley Fever and West Nile Fever in Cattle in Gambella Region, South West Ethiopia	Veterinary Medicine: Research and Reports	11:119-130	2020	http://doi.org/10.2147/VMRR.S278867	Table 2 is sex, age, risk factors	English	Journal article
335	Jackel	Molecular and serological studies on the Rift Valley fever outbreak in Mauritania in 2010	Transbound Emerg Dis.	60 Suppl 2:31-39	2013	10.1111/tbed.12142	Table 1	English	Journal article
336	Kifaro	Epidemiological study of Rift Valley fever virus in Kigoma, Tanzania	Onderstepoort J Vet Res	81(2)	2014	http://dx.doi.org/10.4102/ojvr.v81i2.717	Table 1 is seroprevalence and table 3 is the 8 acute cases	English	Journal article
337	Chevalier	Endemic Transmission of Rift Valley Fever in Senegal	Transbound Emerg Dis.	56: 372-374	2009	doi:10.1111/j.1865-1682.2009.01083.x	Table 1 is poorly labeled. Refer to text for incidence rates. I have only reported 2004 data since they cite 2003 data in another paper that I added to the list	English	Journal article
339	Kim	Serological surveillance studies confirm the Rift Valley fever virus free status in South Korea	Trop Anim Health Prod	47:1427-1430	2015	DOI 10.1007/s11250-015-0858-8	Table 1 has the regions for totals tested from each area	English	Journal article
342	Diallo	Mosquito vectors of the 1998-1999 outbreak of Rift Valley Fever and other arboviruses (Bagaza, Sanar, Wesselsbron and West Nile) in Mauritania and Senegal.	Med Vet Entomol	19(2):119-126	2005	10.1111/j.0269-283X.2005.00564.x	Table 3 for 1999 positive pools in Mauritania	English	Journal article
343	Kim	Surveillance of Rift Valley Fever Virus in Mosquito Vectors of the Republic of Korea	Vector Borne Zoonotic Dis.	Volume 16, Number 2, 131-135	2016	10.1089/vbz.2015.1843	Table 1	English	Journal article
346	Selim	Seroprevalence and Economic Impact of Rift Valley Fever Among Small Ruminants	Asian J. Anim. Vet. Adv.	10 (11): 781-788	2015	10.3923/ajava.2015.781.788	Tables 1-5	English	Journal article
347	Lagare	First occurrence of Rift Valley fever outbreak in Niger, 2016	Veterinary Medicine and Science	5, pp. 70–78	2019	10.1002/vms3.135	Table 1 and text	English	Journal article
348	Jeanmaire	Prevalence of Rift Valley fever infection in ruminants in Madagascar after the 2008 outbreak.	Vector Borne Zoonotic Dis	11(4):395-402	2011	10.1089/vbz.2009.0249	Table 1 and Table 2	English	Journal article
349	Kahlon	Severe Rift Valley fever may present with a characteristic clinical syndrome	Am J Trop Med Hyg.	82(3):371-375	2010	10.4269/ajtmh.2010.09-0669	text and Tables 1 and 2	English	Journal article
352	Lutomiah	Blood Meal Analysis and Virus Detection in Blood-Fed Mosquitoes Collected During the 2006–2007 Rift Valley Fever Outbreak in Kenya	Vector Borne Zoonotic Dis.	Volume 14, Number 9, p656-664	2014	10.1089/vbz.2013.1564	Table 3	English	Journal article
353	Liu	The first imported case of Rift Valley fever in China reveals a genetic reassortment of different viral lineages	Emerging Microbes & Infections	e4	2017	10.1038/emi.2016.136;	Figure 4 and S1 and S2	English	Journal article
354	Lagerqvist	Antibodies against Rift Valley fever virus in cattle, Mozambique.	Emerg Infect Dis	Vol. 19, No. 7, 1177-1179	2013	http://dx.doi.org/eid1907.130332	text	English	Journal article
355	Lwande	Spatio-temporal variation in prevalence of RiftValley fever: a post-epidemic serum survey incattle and wildlife in Kenya	Infect Ecol Epidemiol.	5:1	2015	https://doi.org/10.3402/iee.v5.30106	Table 1 is seroprevalence per species and table 2 is by year	English	Journal article
356	Kanoute	Epidemiology of brucellosis, Q Fever and Rift Valley Fever at the human and livestock interface in northern Cote d'Ivoire	Acta Trop	165:66-75	2017	10.1016/j.actatropica.2016.02.012	Figure 2, Table 3, and text p. 126	English	Journal article
358	Sumaye	Inter-epidemic transmission of Rift Valley fever in livestock in the Kilombero River Valley, Tanzania: a cross-sectional survey.	PLoS Negl Trop Dis	7(8):e2356	2013	10.1371/journal.pntd.0002356	Table 1	English	Journal article
360	LaBeaud	Factors Associated with Severe Human RiftValley Fever in Sangailu, Garissa County,Kenya	PLoS Negl Trop Dis	9(3):e0003548	2015	doi:10.1371/journal.pntd.0003548	Table 1 is bivariate analysis risk factors	English	Journal article
361	Sternberg Lewerin	Methodological aspects of serosurveillance in resource-poor settings.	Vet Rec Open	5(1):e000273.	2018	10.1136/vetreco-2017-000273	Table 2	English	Journal article
363	Selmi	First serological evidence of the Rift Valley fever Phlebovirus in Tunisian camels	Acta Trop	207:105462	2020	10.1016/j.actatropica.2020.105462	Table 1 and Table 2	English	Journal article
364	Liu	Rift Valley fever virus imported into China from Angola	Lancet Infect Dis	16(11):1226	2016	10.1016/s1473-3099(16)30401-7.	no data, just brief summary of case report	English	Correspondence
365	Lichoti	Detection of Rift Valley Fever Virus Interepidemic Activity in Some Hotspot Areas of Kenya by Sentinel AnimalSurveillance, 2009–2012	Veterinary Medicine International	2014:379010.	2014	http://dx.doi.org/10.1155/2014/379010	Table 1 has the total # kept in the herd. Table 2 is # positive animals in each years at each side. Really confusing with herd replacements. Seroconversions are used to calculate incidence and then table 5 is a summary of the 6 animals PCR or IGM positive.	English	Journal article
368	LeBreton	Rift Valley fever in goats, Cameroon	Emerg Infect Dis.	12(4):702-703	2006	10.3201/eid1204.051428	text (1 page)	English	Journal article
371	Mease	Seroprevalence and distribution of arboviral infections among rural Kenyan adults: A cross-sectional study	Virology Journal	8:371	2011	http://www.virologyj.com/content/8/1/371	table 2 is seroprev by location. No factors associated w positivity other than location being samburu	English	Journal article
372	Mbotha	Inter-epidemic Rift Valley fever virus seroconversions in an irrigation scheme in Bura, south-east Kenya	Transbound Emerg Dis	65:e55-e62	2018	DOI: 10.1111/tbed.12674	table 1 is number sampled and # seroconverted per site	English	Journal article
373	Mbanzulu	Mosquito-borne viruse scirculating in Kinshasa, Democratic Republic of theCongo	Int J Infect Dis	57: 32-37	2017	http://dx.doi.org/10.1016/j.ijid.2017.01.016	Table 1 is species total for captured mosqutios and table 2 shows that 2 aedes pools in Ndijili were positive for RVFV	English	Journal article
374	Soumare	Screening for Rift Valley fever infection in northern Somalia: A GIS based survey method to overcome the lack of sampling frame	Veterinary Microbiology.	121(3-4):249-256	2007	10.1016/j.vetmic.2006.12.017	Tables 2 and 3	English	Journal article
375	Sissoko	Rift Valley fever, Mayotte, 2007-2008	Emerg Infect Dis	15(4):568-570	2009	10.3201/eid1504.081045	text p. 569 and Table	English	Journal article
377	Sindato	Spatial distribution of non-clinical Rift Valley fever viral activity in domestic and wild ruminants in northern Tanzania	Tanzania Veterinary Journal	28 (Special):21-38	2013		Tables 2 and 3, text p.29	English	Journal article
380	Simpson	Prevalence of Selected Zoonotic Diseases and Risk Factors at a Human-Wildlife-Livestock Interface in Mpumalanga Province, South Africa	Vector Borne Zoonotic Dis	18(6):303-310	2018	10.1089/vbz.2017.2158	Table 3	English	Journal article
382	Seufi	Role of Culex and Anopheles mosquito species as potential vectors of rift valley fever virus in Sudan outbreak, 2007	BMC Infect Dis	10:65	2010	10.1186/1471-2334-10-65	Tables 2 & 3 mosquito positives, Tables 4 & 5 human cases and test results	English	Journal article
383	Rostal	Identification of potential vectors of and detection of antibodies against Rift Valley fever virus in livestock during interepizootic periods	AJVR	71(5):522-526	2010	10.2460/ajvr.71.5.522	Table 1has % positive for sheep and goats by birth year. They were sampled in July 2006 so need to do math	English	Journal article
384	Roger	Rift Valley Fever in Ruminants, Republic of Comoros, 2009	Emerg Infect Dis.	17(7): 1319-1320	2011	10.3201/eid1707.10203	the table has seroprevalence by age, species, and location	English	Journal article
385	LaBeaud	Interepidemic Rift Valley fever virus seropositivity, northeastern Kenya	Emerg Infect Dis	14(8):1240-1246	2008	10.3201/eid1408.080082	p. 1242-44 (text) figures 2 -4	English	Journal article
386	Lernout	Rift valley fever in humans and animals in Mayotte, an endemic situation?	PLOS ONE	8(9):e74192	2013	10.1371/journal.pone.0074192	Table 1 and text pages 3 & 4	English	Journal article
389	Shoemaker	First Laboratory-Confirmed Outbreak of Human and Animal Rift Valley Fever Virus in Uganda in 48 Years	Am J Trop Med Hyg.	100(3):659-671	2019	10.4269/ajtmh.18-0732	Table 1 and text p.665	English	Journal article
390	Memish	Elevated Antibodies against Rift Valley Fever Virus among Humans with Exposure to Ruminants in Saudi Arabia	Am. J. Trop. Med. Hyg	92(4), pp. 739–743	2015	10.4269/ajtmh.14-0575	Table 3	English	Journal article
391	Memish	Seroprevalence of Alkhurma and Other Hemorrhagic Fever Viruses, Saudi Arabia	Emerg Infect Dis.	Vol. 17, No. 12, 2316-2318	2011	http://dx.doi.org/10.3201/eid1712.110658	Table	English	Journal article
392	Sindato	Spatial and temporal pattern of Rift Valley fever outbreaks in Tanzania; 1930 to 2007	PLOS ONE	9(2):e88897	2014	10.1371/journal.pone.0088897	Table 1 and text p.10.	English	Journal article
394	Roger	Evidence for Circulation of the Rift Valley Fever Virus among Livestock in the Union of Comoros	PLoS Negl Trop Dis	8(7)	2014	doi:10.1371/journal.pntd.0003045	table 1 has seroconversion per island. Table 4 has results of seroprevalence study.	English	Journal article
396	Rissman	Evidence for enzootic circulation of Rift Valley fever virus among livestock in Cameroon	Acta Trop.	172:7-13	2017	http://dx.doi.org/10.1016/j.actatropica.2017.04.001	Table 1 is by species, table 2 is by region (not sep species), table 3 is descriptions of the 4 IgM positives	English	Journal article
398	Ratovonjato	Detection, isolation, and genetic characterization of Rift Valley fever virus from Anopheles (Anopheles) coustani, Anopheles (Anopheles) squamosus, and Culex (Culex) antennatus of the Haute Matsiatra region, Madagascar.	Vector Borne Zoonotic Dis	11(6):753-759	2011	10.1089/vbz.2010.0031	Table 1 and figure	English	Journal article
399	Rakotoarivelo	Severe presentations of Rift Valley Fever in Madagascar [in French]	Med Mal Infect	41(6):318-321	2011	10.1016/j.medmal.2010.12.007.	text p. 319	French	Journal article
401	Pourrut	Rift Valley Fever Virus Seroprevalence in Human Rural Populations of Gabon	PLoS Negl Trop Dis.	4(7):e763.	2010	. doi:10.1371/journal.pntd.0000763	table 1 is demographics of IgG +, table 2 is seroprev by ecosystem (# of villages in low,med,high prev),	English	Journal article
402	Poueme	Seroprevalence and Associated Risk Factors of Rift Valley Fever in Domestic Small Ruminants in the North Region of Cameroon	Hindawi Veterinary Medicine International	2019:8149897	2019	https://doi.org/10.1155/2019/8149897	Table 1 has results by locality, risk factors, species, age, and sex	English	Journal article
405	Rissman	Serological and genomic evidence of Rift Valley fever virus during inter-epidemic periods in Mauritania	Epidemiol. Infect.	145, 1058–1068	2017	doi:10.1017/S0950268816003022	Tables 1 and 3	English	Journal article
406	Ringot	Rift Valley Fever in Chad	Emerg Infect Dis.	Vol. 10, No. 5, 945-947	2004	10.3201/eid1005.030621.	Table 2	English	Journal article
407	Pachka	Rift Valley fever vector diversity and impact of meteorological and environmental factors on Culex pipiens dynamics in the Okavango Delta, Botswana	Parasites & Vectors	9:434	2016	10.1186/s13071-016-1712-1	Table 1;	English	Journal article
408	Rich	An assessment of the regional and national socio-economic impacts of the 2007 Rift Valley fever outbreak in Kenya	Am J Trop Med Hyg	83(2 Suppl):52-57	2010	10.4269/ajtmh.2010.09-0291	Table 3 and Table 4 have _estimated_ livestock losses in Garissa and Ijara during the 2006-2007 RVF outbreak. Estimates are based on field interviews in April 2007	English	Journal article
410	Mentaberre	A transversal study on antibodies against selected pathogens in dromedary camels in the Canary Islands, Spain	Veterinary Microbiolgoy	167: 468-473	2013	http://dx.doi.org/10.1016/j.vetmic.2013.07.029	None	English	Journal article
411	Ochieng	Seroprevalence of Infections with Dengue, Rift Valley Fever and Chikungunya Viruses in Kenya, 2007	PLOS ONE	10(7):e0132645.	2015	doi:10.1371/journal.pone.0132645	Table 1 is demographics of population. Table 3 is RVFV risk factors. Careful bc table 2 is DENV	English	Journal article
413	O'Hearn	Serosurveillance of viral pathogens circulating in West Africa	Virol J.	13(1):163	2016	10.1186/s12985-016-0621-4.	Table 1 and Table 3	English	Journal article
414	Madani	Alkhumra virus infection, a new viral hemorrhagic fever in Saudi Arabia	J Infect.	51(2):91-97	2005	10.1016/j.jinf.2004.11.012	text p. 93	English	Journal article
415	Maganga	Serological Evidence for the Circulation of Rift Valley Fever Virus in Domestic Small Ruminants in Southern Gabon	Vector Borne Zoonotic Dis.	17(6):443-446	2017	10.1089/vbz.2016.2065	Table 1	English	Journal article
416	Makiala-Mandanda	Identification of Dengue and Chikungunya Cases Among Suspected Cases of Yellow Fever in the Democratic Republic of the Congo	Vector Borne Zoonotic Dis.	18(7):364-370	2018	10.1089/vbz.2017.2176.	text p. 366	English	Journal article
417	Olive	Integrated Analysis of Environment, Cattle and Human Serological Data: Risks and Mechanisms of Transmission of Rift Valley Fever in Madagascar.	PLoS Negl Trop Dis	10(7): e0004827.	2016	doi:10.1371/ journal.pntd.0004827	Tables 2 and 4	English	Journal article
418	Olive	Reconstruction of Rift Valley fever transmission dynamics in Madagascar: estimation of force of infection from seroprevalence surveys using Bayesian modelling	Scientific Reports	7:39870	2017	DOI: 10.1038/srep39870	Table 1	English	Journal article
419	Olive	Absence of Rift Valley Fever Virus in Wild Small Mammals, Madagascar	Emerg Infect Dis.	Vol. 19, No. 6, 1025-1027	2013	http://dx.doi.org/10.3201/eid1906.121074	text and figure	English	Journal article
421	Mroz	Seroprevalence of Rift Valley fever virus in livestock during inter-epidemic period in Egypt, 2014/15	BMC Vet Res	13	2017	10.1186/s12917-017-0993-8.	Tables 2 and 3	English	Journal article
422	Mroz	Rift Valley fever virus infections in Egyptian cattle and their prevention	Transbound Emerg Dis.	64(6):2049-2058	2017	10.1111/tbed.12616	text p. 2054, Table 1	English	Journal article
423	Miller M	Serosurvey for selected viral agents in white rhinoceros (Ceratotherium simum) in Kruger National Park, 2007	J Zoo Wildl Med	42(1):29-32	2011	10.1638/2009-0176.1	Table 1	English	Journal article
424	Métras	Absence of Evidence of Rift Valley Fever Infection in Eulemur fulvus (Brown Lemur) in Mayotte During an Interepidemic Period	Vector Borne Zoonotic Dis	17(5):358-360	2017	10.1089/vbz.2016.2079	text p. 360	English	Journal article
428	Mohamed AM	Seroepidemiological survey on Rift Valley fever among small ruminants and their close human contacts in Makkah, Saudi Arabia, in 2011	Rev Sci Tech	33(3):903-915	2014	10.20506/rst.33.3.2328	text pp, 6-7, Table III and Table IV. Table I has a listing of all major RVF outbreaks back to 1930s	English	Journal article
429	Oltmann	Fatal outcome of hepatitis A virus (HAV) infection in a traveler with incomplete HAV vaccination and evidence of Rift Valley Fever virus infection	J Clin Microbiol.	46(11):3850-3852	2008	10.1128/jcm.01102-08	text and Figure 1	English	Journal article
431	Maquart	Phylogeographic Reconstructions of a Rift Valley Fever Virus Strain Reveals Transboundary Animal Movements from Eastern Continental Africa to the Union of the Comoros	Transbound Emerg Dis	63(2):e281-285.	2016	10.1111/tbed.12267.	Figure 2 has phylogenetic tree	English	Journal article
435	Monaco	Rift Valley Fever in Namibia, 2010	Emerg Infect Dis.	19	2013	DOI: http://dx.doi.org/10.3201/eid1912.130593		English	Journal article
436	Molini	Antibodies against Schmallenberg virus detected in cattle in the Otjozondjupa region, Namibia	Journal of the South African Veterinary Association	89(0)	2018	10.4102/jsava.v89i0.1666		English	Journal article
438	Miller	Isolation and genetic characterization of Rift Valley fever virus from Aedes vexans arabiensis, Kingdom of Saudi Arabia	Emerg Infect Dis.	8(12):1492-1494	2002	10.3201/eid0812.020194	text p. 1492, Figure for phylogenetic tree	English	Journal article
439	Msimang	Rift Valley Fever Virus Exposure amongst Farmers, Farm Workers, and Veterinary Professionals in Central South Africa	Viruses	11(2).	2019	10.3390/v11020140	Table 1 farm workers; Table 2- vets and allied workers only	English	Journal article
440	Nicolas	Short Report: A 3-Year Serological and Virological Cattle Follow-Up in Madagascar Highlands Suggests a Non-Classical Transmission Route of Rift Valley Fever Virus	Am. J. Trop. Med. Hyg	90(2):265-266	2014	doi:10.4269/ajtmh.13-0538	Just a short report. No tables.	English	Short Report
441	Byomi	SOME ASSOCIATED RISK FACTORS WITH THE OCCURRENCE OF RIFT VALLEY FEVER IN ANIMALS AND MAN IN CERTAIN LOCALITIES OF NILE DELTA, EGYPT	Assiut Vet. Med. J	61(144):10-17	2015		Table 1 is total seroprev by animal species, table 2 separates vaccinated and non-vx, table 2 is animal results stratified by age, sex, season, hx abortion, table 4 is human results by localities and then table 5 is human results stratified	English	Journal article
444	Nyakarahuka	Prevalence and risk factors of Rift Valley fever in humans and animals from Kabale district in Southwestern Uganda, 2016	PLoS Negl Trop Dis.	12(5):e0006412	2018	https://doi.org/10.1371/journal.pntd.0006412	S1,S2,S3, Tables 2-4	English	Journal article
446	Nguku	An investigation of a major outbreak of Rift Valley fever in Kenya 2006-2007	Am J Trop Med Hyg	83 (Suppl 2), pp. 5–13	2010	doi:10.4269/ajtmh.2010.09-0288	Tables 1 and 2; Table 4 shows strain divergence	English	Journal article
447	Youssef, H.M.;	Recent trends for diagnosis of Rift Valley Fever in animals and mosquitoes in Egypt with special reference to the carrier.	Global Veterinaria	2(1)	2008		Tables 1-3, Figures 1 & 2	English	Journal article
448	Shayif	Epidemiological Study on Rift Valley. Fever Virus among Humans in Taiz Governorate (Yemen).	Am J Clin. Microbiol Antimicrob.	1(6)	2018		Table 1 and Table 2	English	Journal article
449	Oyas	Enhanced surveillance for Rift Valley Fever in livestock during El Niño rains and threat of RVF outbreak, Kenya, 2015-2016	PLoS Negl Trop Dis.	12(4):e0006353	2018	10.1371/journal.pntd.0006353	text pages 7 and 8	English	Journal article
450	Owange	Occurrence of rift valley fever in cattle in Ijara district, Kenya.	Prev Vet Med	117(1):121-128	2014	10.1016/j.prevetmed.2014.08.008	Table 1 by herd and date; Table 2 cumulative seropositivity by herd	English	Journal article
452	Madani	Rift Valley fever epidemic in Saudi Arabia: epidemiological, clinical, and laboratory characteristics	Clin Infect Dis	37(8):1084-1092	2003	10.1086/378747	Tables 2-3. Text p. 1088	English	Journal article
453	Magona	Rift Valley fever in Uganda: Seroprevalence and risk factor surveillance vis-a-vis mosquito vectors, anti-RVF virus IgG and RVF virus neutralizing antibodies in goats	Small Ruminant Research	114(1):176-181	2013	10.1016/j.smallrumres.2013.05.008	Table 2 (IgG+) and Table 3 (VNT+); text p. 178	English	Journal article
454	Mapaco	An investigation into an outbreak of Rift Valley fever on a cattle farm in Bela-Bela, South Africa, in 2008	J S Afr Vet Assoc	83(1):132	2012	10.4102/jsava.v83i1.132	Table 1 and text p.4	English	Journal article
455	Marrama	Domestic transmission of Rift Valley Fever virus in Diawara (Senegal) in 1998.	Southeast Asian J Trop Med Public Health	36(6):1487-1495	2005		Table 1 and Table 2	English	Journal article
456	Mdlulwa	Evaluating the impact of 2010 Rift Valley fever outbreaks on sheep numbers in three provinces of South Africa	African Journal of Agricultural Research	12(11):979–986	2017		Tables 4-6 for animal numbers before and after 2010	English	Journal article
457	Metras	The Epidemiology of Rift Valley Fever in Mayotte: Insights and Perspectives from 11 Years of Data	PLoS Negl Trop Dis.	10(6)	2016	10.1371/journal.pntd.0004783	Table 1 and Fig. 3. Numbers are in SI Tables 1 and 2	English	Journal article
465	Mohamed M,	Epidemiologic and clinical aspects of a Rift Valley fever outbreak in humans in Tanzania, 2007	Am J Trop Med Hyg.	83(2 Suppl):22-27	2010	10.4269/ajtmh.2010.09-0318	text p. 24 and Figures 2 and 3	English	Journal article
466	Mohamed N	Prevalence and identification of arthropod-transmitted viruses in Kassala state, Eastern Sudan	Libyan Journal of Medicine	14(1).	2019	10.1080/19932820.2018.1564511	text p.3	English	Journal article
468	Nicolas	Description and analysis of the cattle trade network in the Madagascar highlands: Potential role in the diffusion of Rift Valley fever virus	Acta Trop.	126	2013	http://dx.doi.org/10.1016/j.actatropica.2012.12.013	Table 2 has the seropositive rate per all 38 villages included. I will just list the villages in hotspots rather than putting them into sub-locations	English	Journal article
469	Ngoshe	Patterns of Rift Valley fever virus seropositivity in domestic ruminants in central South Africa four years after a large outbreak	Scientific Reports	10:5489	2020	https://doi.org/10.1038/s41598-020-62453-6	table on page 4 has stratified results and shows significant risk factors	English	Journal article
470	Moiane B	High seroprevalence of Rift Valley fever phlebovirus in domestic ruminants and African Buffaloes in Mozambique shows need for intensified surveillance	Infect Ecol Epidemiol	7(1):1416248	2017	10.1080/20008686.2017.1416248	Table 1	English	Journal article
471	Muiruri	Cross-sectional survey of Rift Valley fever virus exposure in Bodhei village located in a transitional coastal forest habitat in Lamu county, Kenya	Am J Trop Med Hyg	92(2):394-400	2015	10.4269/ajtmh.14-0440	Table 2	English	Journal article
474	Ndiaye	Arboviruses isolated from the Barkedji mosquito-based surveillance system, 2012-2013	BMC Infect Dis.	18:642	2018	https://doi.org/10.1186/s12879-018-3538-2	Table 2 shows the positive RVF pool	English	Journal article
476	Nderitu	Sequential Rift Valley Fever Outbreaks in Eastern Africa Caused by Multiple Lineages of the Virus	Journal of Infectious Diseases	203: 655-665	2011	DOI: 10.1093/infdis/jiq004	Table 1 has the strain names from 06/07 outbreak	English	Journal article
478	Nakoune	Rift Valley Fever Virus Circulating among Ruminants, Mosquitoes and Humans in the Central African Republic	PLoS Negl Trop Dis	10(10):e0005082	2016	10.1371/journal.pntd.0005082	Table 1 (animals) and Table 2 (humans and animals)	English	Journal article
479	Ndengu	Seroprevalence and associated risk factors of Rift Valley fever in cattle and selected wildlife species at the livestock/wildlife interface areas of Gonarezhou National Park, Zimbabwe.	Onderstepoort J Vet Res	87(1):e1-e7.	2020	10.4102/ojvr.v87i1.1731	Table 1 and Table 2	English	Journal article
480	Nanyingi	Seroepidemiological Survey of Rift Valley Fever Virus in Ruminants in Garissa, Kenya.	Vector Borne Zoonotic Dis.	17(2):141-146.	2017	10.1089/vbz.2016.1988.	Tables 2 and 3	English	Journal article
482	Munyua	Rift Valley Fever Outbreak in Livestock in Kenya, 2006–2007	Am. J. Trop. Med. Hyg.	83(2 Suppl):58-64	2010	doi:10.4269/ajtmh.2010.09-0292	Table 1 on page 4 has all positives per province but does not separate by species. Baringo is stratified by species and sub-location. I gave more info on Baringo. in some cases bc it was available. I have indicated where I did this. The paper mentions human cases in Baringo that were used for the cluster analysis. I included them when I could but this paper is not about the human cases (no population based info)	English	Journal article
484	Al-Azraqi	Seroprevalence of Rift Valley Fever among abattoirs workers in Southwestern Saudi Arabia.	Int J Infect Dis	16:e246.	2013		text	English	abstract
486	Elsheikh	Seroprevalence of 2 zoonotic diseases in Southwestern Saudi Arabia. Rift Valley fever and brucellosis	Saudi Med J.	32(7):740-741	2011		text p.740	English	Journal article
492	(Anonymous)	Outbreak news. Rift Valley fever, Kenya.	Wkly Epidemiol Rec	82(3):17-18	2007		text p. 17	English	Report
493	(Anonymous)	Outbreak news. Rift Valley fever, Madagascar	Wkly Epidemiol Rec.	83(18):157	2008		text p.157	English	Report
494	(Anonymous)	Outbreak news. Rift Valley fever, Mauritania	Wkly Epidemiol Rec	87(45):438	2012		text p. 438	English	Report
495	(Anonymous)	Outbreak news. Rift Valley fever, United Republic of Tanzania.	Wkly Epidemiol Rec.	82(14):117-118	2007		text pp. 117-118	English	Report
496	(Anonymous)	Outbreak of Rift Valley fever, Yemen, August-October 2000	Wkly Epidemiol Rec	75(48):392-395	2000		text pp. 392-393 and Fig. 1	English	Report
497A	(Anonymous)	Outbreaks of Rift Valley fever in Kenya, Somalia and United Republic of Tanzania, December 2006-April 2007	Wkly Epidemiol Rec	82(20):169-178	2007		Kenya pp. 169-175; Somalia pp. 175-6; Tanzania pp. 176-8	English	Report
497B	(Anonymous)	Outbreaks of Rift Valley fever in Kenya, Somalia and United Republic of Tanzania, December 2006-April 2008	Wkly Epidemiol Rec	82(20):169-179	2007		Kenya pp. 169-175; Somalia pp. 175-6; Tanzania pp. 176-9	English	Report
497C	(Anonymous)	Outbreaks of Rift Valley fever in Kenya, Somalia and United Republic of Tanzania, December 2006-April 2009	Wkly Epidemiol Rec	82(20):169-180	2007		Kenya pp. 169-175; Somalia pp. 175-6; Tanzania pp. 176-10	English	Report
499	(Anonymous)	Rift Valley Fever, Yemen (update)	Wkly Epidemiol Rec	75(41):329-330	2000		text p. 329	English	Report
500	(Anonymous)	Rift Valley fever, Saudi Arabia, August-October 2000	Wkly Epidemiol Rec	75(46):370-371	2000		text p. 370	English	Report
502	(Anonymous)	Update: outbreak of Rift Valley Fever--Saudi Arabia, August-November 2000	MMWR	49(43):982-985	2000		text pp. 983-984	English	Report
503	(Anonymous)	Rift Valley fever outbreak--Kenya, November 2006-January 2007.	MMWR	56(4):73-76.	2007		text and figures pp. 73-75	English	Report
504	(Anonymous)	Rift Valley fever, South Africa	Wkly Epidemiol Rec	85(20):177-178	2010		text p. 177	English	Report
505	(Anonymous)	Rift Valley fever, South Africa - update.	Wkly Epidemiol Rec	85(21):185-186	2010		text p. 185	English	Report
506	Ekong	RVFV Gray Data From Nigeria	N/A yet		N/A			English	not yet
