## Supplementary material for "Paving the way for human vaccination against Rift Valley fever virus: A systematic literature review of RVFV epidemiology from 1999 to 2021": S3_Table Excluded studies

### Sheet: Excluded publications
Unique study ID	First Author Last Name	Title of paper	Journal or publisher	Volume:page numbers	Year of publication	DOI	Where in paper to find included data?	Notes and comments	Language of publication	Publication status	Why exclude (A)?	Why exclude (B)?	Summary of useful info for Front Matter or Context
1	Hunter	Teratogenicity of a mutagenised Rift Valley fever virus (MVP 12) in sheep	Onderstepoort J Vet Res		2001				English	Journal article	Vaccine lab testing	lab only
7	Wilson	Susceptibility of White-Tailed Deer to Rift Valley Fever Virus	Emerg Infect Dis.	24:1717-1719	2018				English	Journal article	Lab data on deer susceptibility	Experimental data only
13	Australian Government	Exotic Animal Diseases Bulletin	Australian Veterinary Journal	82:16-17	2004	N/A	No included data	Excluded but gives info about the EMPRES early warning system alert from October 2003 in West Africa that led to the Senegal 2003 outbreak.	English	Journal article	Does not present any data, just reviews total case #s dates before 1999. Says that in the 2000 Arabian Peninsula outbreak there was "at least 224 deaths" and 37 deaths in Egypt.	Review, no data	In October 2003, the EMPRES* early warning system of the Food and Agriculture Organization (FAO) released an alert for an increased risk of RVF in West Africa. This warning followed above-average rainfall throughout most of the sub-region and the detection of RVF virus in Mauritania. Subsequently, an outbreak occurred in Senegal in November 2003.
16	Abdo-Salem	Risk assessment of the introduction of Rift Valley fever from the Horn of Africa to Yemen via legal trade of small ruminants	Trop Anim Health Prod	43:471-480	2011	DOI 10.1007/s11250-010-9719-7		Excluded but notes for small ruminant flow from East Africa to Yemen in google doc	English	Journal article	This is not primary data, only theoretical risk assessment of viremic small ruminant intro into Yemen	No primary data	In google doc, most small ruminants entering Yemen come from Kenya and Ethiopia via Somalia or Djbouti; some grey matter references listed in bibliography
17	Anyamba	Prediction, Assessment of the Rift Valley Fever Activity in East and Southern Africa 2006–2008 and Possible Vector Control Strategies	Am. J. Trop. Med. Hyg.	83:43-51	2010	doi:10.4269/ajtmh.2010.09-0289	Risk maps		English	Journal article	info about control strategies after early warning signal	Not primary data; predictive model	In google doc, specific recommendations for vector control strategies; Table 1 summarizes estimates of total regional cases and reported cases 2006-2008
18	Anyamba	Rift Valley Fever Potential, Arabian Peninsula	Emerging Infectious Diseases	12:518-520	2006				English	Journal letter	Just general info, not primary.	Not primary data; predictive model	Found another paper, Miller 2002; mentions sheep data from 2005 in rainfall predictied risk area of KSA
19	Antonis	Vertical Transmission of Rift Valley Fever Virus Without Detectable Maternal Viremia	Vector Borne Zoonotic Dis.	13:601-606	2013	DOI: 10.1089/vbz.2012.1160	None	Vertical transmission in lambs. Lab	English	Journal article	Lab data	lab study	Lambs test positive for virus after mom's inoculation and the mom has no detectable virus. This could be one way Rift spreads without detection
20	Andriamandimby	Detection in and circulation of Bluetongue virus among domestic ruminants in Madagascar	Veterinary Microbiology	176:268-273	2015		None		English	Journal article	This is only blue tongue virus. They used sera from a rift study, we already have that in our list.	not Rift
22	Ahmed Kamal	Observations on rift valley fever virus and vaccines in Egypt	Virology Journal	8: 1-9	2011	http://www.virologyj.com/content/8/1/532	Table 1 is summary of Outbreaks	Notes on camel role in transmission in google doc	English	Journal article	Not primary outbreak info, just summary of everything in Egypt	No structured data on prevalence/incidence	On page 4, some human and animal serologies from 2003, but not poulation-based.
25	Delmont	Aspects cliniques et biologiques des arboviroses	Med Mal Infect	33:545–548	2003		N/A	A general review on hemorrhagic fevers. No RVF data	French	Journal article	A review only; no data	No data
28	Abdi	Knowledge, Attitudes and Practices (KAP) on Rift Valley Fever among Pastoralist Communities of Ijara District, North Eastern Kenya	PLoS Negl Trop Dis.	9(11): e0004239	2015	10.1371/journal.pntd.0004239	N/A	Only KAP results. Can use for intro/discussion	English	Journal article	No infection data, although KAP survey and analysis well done	It is not primary RVF virus testing	Differences in knowledge by location, affluence, past family case of RVF. Added interesting data points to shared google doc for excluded front matter
29	Abdo-Salem	Can Environmental and Socioeconomic Factors Explain the Recent Emergence of Rift Valley Fever in Yemen, 2000–2001?	Vector Borne Zoonotic Dis.	11:773-779	2011	10.1089/vbz.2010.0084	N/A	No actual infection data. Analyzed time series of NDVI and animal imports 1999-2007 WRT RVF 2000 event and none since. Link to Eid al Adha sacrifices.	English	Journal article	No human or animal data	Agree, no primary data	Discussion of links between outbreaks, animal imports and religious sacrifices
30	Adeyeye	Rift Valley fever: the Nigerian story	Veterinaria Italiana	47(1):35‐40	2011		N/A	Review only. RVF data are from old surveys done 1959, 1982, and early 1990s	English	Journal article	Review. No primary data	Review	evidence of RVFV in Nigeria before 1996.
31	Adhikari	Overlapping CD8+ and CD4+ T-cell epitopes identification for the progression of epitope-based peptide vaccine from nucleocapsid and glycoprotein of emerging Rift Valley fever virus using immunoinformatics approach	Infection, Genetics and Evolution	56:75-91	2017	http://dx.doi.org/10.1016/j.meegid.2017.10.022	N/A	Analysis of T and B-cell epitopes based on sequence data from Kenya, South Africa, Central African Republic, Tanzania, Madagascar, Mauritania, China, Angola, Uganda, Saudi Arabia, Sudan,Egypt, Somalia, Zambia, Namibia, and Zimbabwe from the year 1944 to 2016.	English	Journal article	No primary human or animal data but good for lineage diacussion	Molecular	Common epitopes from multiple RVFV isolates over time.
32	Akude	AN UNSUSPECTED YELLOW FEVER AND LASSA FEVER IN A TERTIARY HEALTHCARE FACILITY IN JOS, NORTH CENTRAL, NIGERIA: A CASE REPORT	Jos Journal of Medicine,	13:19-25	2019		N/A	Not about Rift Valley fever	English	Journal article	Case report only. Not about RVF	Not Rift
33	Al-Afaleq	The status of Rift Valley fever in animals in Saudi Arabia: a mini review.	Vector Borne Zoonotic Dis	11(12):1513-1520	2011	10.1089/vbz.2010.0245	Review- the data presented are from other papers that we are reviewing. Best summary is on p. 1517	Review of 2000-10 animal impact of RVFV in Saudi Arabia and Yemen.	English	Journal article	Review. No primary data	Review of total Saudi Arabia burden	good for additional references that have primary animal and human data
36	Zuma-Netshiukhwi	An extension approach to close the gap between suppliers and users of agrometeorological services in the southwestern Free State of South Africa	S Afr J Agric Ext	44:84-98	2016	http://dx.doi.org/10.17159/2413-3221/2016/v44n2a392	p. 88 text	A questionnaire study + review of farmers' knowledge about climate and forecasts	English	Journal article	No data about RVF	Not rvf specific	Use for Gaps: Farmers in rural S.Africa need better knowledge regarding use of medium and long-term climate projections and warnings
37	UTMB+Quintiles	Ballpark proposal for a randomized, placebo-controlled, double-blinded study to assess the efficacy ,immunogenicity, and safety of MP-12 live attenuated Rift Valley fever virus	Quintiles Transnational Corp.	21 pages	2008	N/A	N/A	Review of available resources for possible human trial of MP-12 vaccine	English	Proposal for clinical trial by S. African CRO	No human or animal data	Not primary data	Use for Gaps: Addresses strengths and weaknesses of sub-Saharan site for clinical trials
40	Ikegami	Rift Valley fever vaccines	Vaccine	27 Suppl 4:D69-72	2009	10.1016/j.vaccine.2009.07.046	Review only	Good synopsis of vaccines up until 2009	English	Journal article	Review only	Review of vaccines	Info on older vaccine attempts (formalin, Clone 13) and newer deletion mutants and recombinant peptides, VLPs
44	Balkhy	Rift Valley fever: an uninvited zoonosis in the Arabian peninsula.	Int J Antimicrob Agents	21(2):153-157	2003	10.1016/s0924-8579(02)00295-9	P. 155 for summary of Saudi and Yemeni 2000 outbreak		English	Journal article	Review summary of RVF outbreaks, including Saudi Arabia/Yemen 2000	It is a review but may be useful to make sure we have all of the outbreaks	Can use for historical listings as well as final Saudi cases
48	Al-Tayib	An Overview of the Most Significant Zoonotic Viral Pathogens Transmitted from Animal to Human in Saudi Arabia	Pathogens	8(1):1-32	2019	10.3390/pathogens8010025	RVF discussed in section 2.6, pages 11-13	Lengthy review of zoonoses in Saudi Arabia	English	Journal article	No primary data	Overview only	Checked for new references- None found. Cites Shoemaker 2002 for total KSA case numbers of abt 2171 RVF cases with 245 deaths in 2000.
51	Consultative Group for RVF Decision Support	Decision-support tool for prevention and control of Rift Valley fever epizootics in the Greater Horn of Africa	Am J Trop Med Hyg	83(2 Suppl):75-85	2010	10.4269/ajtmh.2010.83s2a03	Figure 1 shows at risk areas in the Horn of Africa	Good summary of recommended practices during IEP, rain events, flooding, mosquito swarming, livestock cases, human cases, post case period	English	Journal article	No primary data.	It is a review/decision framework..not primary data	Where to expect new outbreaks and planned responses
52	Samy	Phylogeography of Rift Valley Fever Virus in Africa and the Arabian Peninsula	PLoS Negl Trop Dis	11(1):e0005226	2017	10.1371/journal.pntd.0005226	Sources of RVFV isolates in Table 1 and Figure 4	Analysis of RVFV lineages and likely patterns of spread 1944-2010	English	Journal article	No population data	Not population based	Excellent analysis for lineage discussions
54	Kaddumukasa	High proportion of mosquito vectors in Zika forest, Uganda,feeding on humans has implications for the spread of new arbovirus pathogens	African Journal of Biotechnology	14(16), pp. 1418-1426	2015	10.5897/AJB2015.14474	N/A	No Rift testing, just blood meal analysis of mosquitoes in Zika Forest, Uganda	English	Journal article	No rift testing	Only blood meals	Predominance of human blood meals among Aedes.
56	Kock	Wildlife, livestock and human health: Is cross species transmission a major conflict issue?	The Kenya Veterinarian	29:76-80	2005		N/A		English	Journal article	review, no primary RVF data	Review only	sketchy discussion of wildlife interface
57	Kumosani	Hemorrhagic fever in Saudi Arabia: challenge to public health, effective management and future considerations	African Health Sciences	20:1153-1163	2020	10.4314/ahs.v20i3.17	N/A	General review of VHF. All data from primary refs already in our database	English	Journal article	No primary data	Not primary	Doesn't add anything to already included papers
58	Magona	TARGET PRIORITY TRANSBOUNDARY ANIMAL DISEASES AND ZOONOSES IN THE IGAD REGION FOR CONTROL INTERVENTIONS	Bull. Anim. Hlth. Prod. Afr	64, 371-386	2016		Prioritization scores in Tables 1-7	No primary data, but OIE-Phylum system of consensus ranking of importance of different zoonoses. Good for per country animal census data in Horn of Africa countries (IGAD)	English	Journal article	No primary data	Review of meeting	Prioritization of RVF for control in East Africa
61	Ulrich	Rift Valley Fever: An Ancient Plague on Its Way Out of Africa?	Veterinary Pathology	56:178-179	2019	https://doi.org/10.1177/0300985819826308	None	Author points out the lack of brain lesions in cattle. Not sure why the title asks if RVF is on its way out of Africa..	English	Journal article	Pathology focused, not population based	No population data	Lack of brain lesions in ruminants
65	Bashir	One Health perspective to identify environmental factors that affect Rift Valley fever transmission in Gezira state, Central Sudan	Tropical Medicine and Health	47:54	2019	10.1186/s41182-019-0178-1	human: Figure 5 and supplemental file 1, ref 39 mentioned as a source for animal data	Nice try, but some errors of fact and the multivariable analysis is flawed	English	Journal article	limited summary data found elsewhere
66	Atoni	Arboviruses of human health significance in Kenya	Kenya Afr J Hlth Sci	31:121-141	2018		N/A	General review of arbos in Kenya	English	Journal article	review with no primary data	Review
68	Zell	Global climate change and the emergence/re-emergence of infectious diseases	International Journal of Medical Microbiology	293:16-26.	2004	10.1016/S1433-1128(04)80005-6	N/A	General review. No primary data	English	Journal article	No primary data or new references	No primary rvfv data
70	van Schalkwyk	Genomic Characterization of Rift Valley Fever Virus, South Africa, 2018.	Emerg Infect Dis	25(10):1979-1981	2019	10.3201/eid2510.181748	Figure 1 phylogenetic tree for 3 sequences of the L and M genes of RVFV		English	Journal article	no population data		Genetic identification of RVFV clade data during RSA epidemics
71	Zhang	A comment on 'Seroprevalence of Rift Valley fever in South African domestic and wild suids (1999-2016)'	Transbound Emerg Dis	67(2):471-472	2020	10.1111/tbed.13445	N/A	Critique of methods in Lubisi 2019. No primary data	English	Journal article	comment, no primary data	Opinion piece, no data	critique on location reporting, test reliability after 10 years sample storage
74	Ahmed	Risks and Challenges of Arboviral Diseases in Sudan: The Urgent Need for Actions.	Viruses-Basel	12(1)	2020	10.3390/v12010081	Section 2.1.7 is about Rift	review paper citing data from prior refs on past outbreaks	English	Journal article	review with some info on disease impact; not primary data	Review of all arboviruses in sudan	2007 CFR, Refs for risk factors; lineage for 2007 and 2010 outbreaks; Gaps = no in-country testing significantly delays interventions
75	Zakham	Viral hemorrhagic fevers in the Tihamah region of the western Arabian Peninsula	PLoS Negl Trop Dis.	11(4)	2017	10.1371/journal.pntd.0005322	Fig 1 and pages 6-7	Review paper focused on the very westernmost section of the Arabian Peninsula	English	Journal article	Review only, no primary data	Review only	links to national reporting, methods of surveillance, lineage studies cited-they may only be abstracts
76	Accardi	Activity of Toscana and Rift Valley fever virus transcription complexes on heterologous templates	J Gen Virol	82(Pt 4):781-785	2001	10.1099/0022-1317-82-4-781	N/A	Molecular biology paper indicating the possibility of recombinations between RVFV and Toscana virus during coinfection. No epi data	English	Journal article	genetics only. No actual human/animal data	Molecular, no primary rvf data	discusses potential of emergence of pathogenic hybrid viruses- these could subvert RVFV vaccine protection.
80	Xue	A network-based meta-population approach to model Rift Valley fever epidemics	J Theor Biol	306:129-144	2012	10.1016/j.jtbi.2012.04.029	N/A	Modeling paper based on human and animal data from South Africa in 2010	English	Journal article	Modeling paper only. Secondary analysis of RSA 2010		reference to gray matter websites for human and animal data
81	Xue	Network-level reproduction number and extinction threshold for vector-borne diseases.	Math Biosci Eng.	12(3):565-584	2015	10.3934/mbe.2015.12.565	N/A	Modeling paper but not tied to any real world RVF outbreak scenarios	English	Journal article	Modeling paper but not tied to any real world RVF outbreak scenarios	Modeling and math heavy, no rvfv cases
82	Tucker	Reanalysis of the 2000 Rift Valley fever outbreak in Southwestern Arabia	PLOS ONE	15(12):e0233279	2020	https://doi.org/10.1371/journal.pone.0233279			English	Journal article	NO primary data other than models showing rainfall conditions conducive to outbreaks before the 2000 Saudi/yemen outbreak	Not primary	Figure 1 shows where the outbreak was; figure 2 shows mosquitoes that come out of African dambos
83	Xu	Antigenic and genetic relationships among Rift Valley fever virus and other selected members of the genus Phlebovirus (Bunyaviridae).	Am J Trop Med Hyg	76(6):1194-1200	2007	N/A	Table 4 has info on cross-reactivity of other viruses with RVFV	RVFV antisera react with RVFV alone, but antisera to new world ICOV, BELTV, Salobo virus, Joa virus, and Frijoles virus react with RVFV	English	Journal article	No primary population data	Not primary; molecular focus	Accuracy of serology may be affected by other phlebovirus exposures
84	Xiao	Modelling the effects of seasonality and socioeconomic impact on the transmission of rift valley Fever virus.	PLoS Negl Trop Dis	9(1):e3388	2015	10.1371/journal.pntd.0003388	Modeling paper based on Egyptian outbreaks (Table 1)	Pure modeling paper informed by people movement, livestock sales and sacrifices surrounding Eid-al-adha festivals in Sudan, Egypt and Saudi Arabia.	English	Journal article	Modeling only, but good for refs to prior outbreaks and movement data	Modeling only	predicts major outbreaks every 33 years, based on lunar calendar, mosquito seasonality, livestock sales, shipment, and slaughter patterns
85	Wright	Naturally Acquired Rift Valley Fever Virus Neutralizing Antibodies Predominantly Target the Gn Glycoprotein	iScience	23(11):101669	2020	10.1016/j.isci.2020.101669	serum sources listed on page 3	Stored samples from 2 adult populations in coastal Kenya used(Methods). 1st pop adults is random selection of 50 RVFV-exposed included in a previous cross-sectional survey ion risk factors for RVFV exposure in Tana River county (Bett et al., 2018). 2nd is adults under longitudinal surveillance for malaria within the Kilifi Health and Demographic Surveillance System (KHDSS) (Scott et al., 2012) in Kilifi county w/o prev rvf screening	English	Journal article	No primary population data. All about Ab specificity and avidity	Not population based, Ab study on stored samples	Neutralizing Abs mainly active against Gn glycoprotein on RVFV surface. Natural Exposure to RVFV Elicits a High-Titer, Long-Lived Humoral Response
88	Amato	Integrated Early Warning Surveillance: Achilles ' Heel of One Health?	Microorganisms	8(1)	2020	10.3390/microorganisms8010084	Table 2 for peceived RVFV relevance	Ranking of One Health priorities based on an online questionnaire survey of country representatives attending a 2018 One Health conference	English	Journal article	very general for multiple regions and countries, no location specific data	Prioritization of disease report. No primary data	Relative importance of RVFV to country managers in different regions
90	Weidmann	Rapid detection of important human pathogenic Phleboviruses	Journal of Clinical Virology	41: 138–142	2008	10.1016/j.jcv.2007.10.001	Table 1 has lists of strains of RVFV and countries/years where they were isolated		English	Journal article	No new data- lab test on strains isolated from other outbreaks.
92	Anyamba	Mapping potential risk of Rift Valley fever outbreaks in African savannas using vegetation index time series data	Photogrammetric Engineering and Remote Sensing	68(2):137-145	2002	N/A	N/A NDVI tied to 'outbreaks'. No primary data	Results from this study illustrate that large area monitoring of ecoclimatic conditions associated with dis- ease outbreaks can be accomplished using polar orbiting satel lite measurements	English	Journal article	No primary data	Remote sensing paper, no primary rvf data	Aspects of continental climate linked to RVF outbreaks
93	Apolloni	Towards the description of livestock mobility in Sahelian Africa: Some results from a survey in Mauritania	PLOS ONE	13(1)	2018	10.1371/journal.pone.0191565.	No primary Rift data	Study about livestock movement in West Africa (Mauritania and neighbors)	English	Journal article	No primary RVFdata	No rvf data	Useful info about transhumance and nomadism in W. Africa
94	Woods	An outbreak of Rift Valley fever in Northeastern Kenya, 1997-98	Emerg Infect Dis	8(2):138-144	2002	10.3201/eid0802.010023		CDC-WHO team report on 1997-8 RVF outbreak in Garissa District, Kenya. Acute care cases counts and cross-sectional survey across district to determine general incidence	English	Journal article		It is primary but it is outside of the date range 1999-current
95	Wolhuter	Clinical demodicosis in African buffalo (Syncerus caffer) in the Kruger National Park.	J Wildl Dis	45(2):502-504	2009	10.7589/0090-3558-45.2.502	page 3 text	No RVFV exposure association with demodicosis; Same herds were studied over a longer period in LaBeaud et al 2011	English	Journal article	probable duplication of cases	Apparently follows the same buffaloes as LaBeaud et al 2011, so will exclude bc we have this one on list for review
96	Wilson	Multidisciplinary Approaches for Rift Valley Fever Detection, Surveillance and Control	Ecohealth.	7:S19-S19	2011		N/A		English		abstract only without primary data	no data, just basic abstract	2011 plans for multi-country surveillance for RVF
97	Wilson	Experimental Infection of Calves by Two Genetically-Distinct Strains of Rift Valley Fever Virus.	Viruses	8(5)	2016	10.3390/v8050145		Lab study to compare calf effects of two different RVFV strain. No field data.	English	Journal article	no population data	No primary data but has strain info filled in	strain pathogenic difference in cattle, but not previously in sheep.
101	Berns	Emerging infectious diseases: A cause for concern	Israel Medical Association Journal	2(12):919-923	2000		N/A	General review. No primary data	English	Journal article	Generic discussion in a review	General review
102	Beeching	Travellers and viral haemorrhagic fevers: what are the risks?	Int J Antimicrob Agents	36 Suppl 1:S26-35	2010	10.1016/j.ijantimicag.2010.06.017	N/A	General review about traveler risks. No primary data	English	Journal article	Generic discussion. No specific case data	Review
103	Storm	Human cases of Sindbis fever in South Africa, 2006–2010	Epidemiol. Infect	142:234-238	2014	doi:10.1017/S0950268813000964	None	States that these samples were originally submitted for RVFV investigation but does not cite or mention any RVFV testing. Only Sindbis virus	English	Journal article	No RVFV testing, no citation for other papers that may have tested these samples	No RVFV data	Other febrile arthritis viruses have overlapping outbreaks with RVFV due to rainfall making all mosquito populations increase
105	Wichgers Schreur	Co-housing of Rift Valley Fever Virus Infected Lambs with Immunocompetent or Immunosuppressed Lambs Does Not Result in Virus Transmission	Front Microbiol.	7:287	2016	10.3389/fmicb.2016.00287	N/A	Experimental lamb infections in study of horizontal transmission = wasn't any	English	Journal article	No population data	Lab experiment	Doubts existence of horizontal transmission in the field during epizootics
106	Wernery	Zoonoses in the Arabian Peninsula	Saudi Med J		2014		N/A	General review of zoonoses. No population data for RVF	English	Journal article	no population RVF data	no rvfv data, general zoonoses discussion
107	von Teichman	Safety and efficacy of Rift Valley fever Smithburn and Clone 13 vaccines in calves	Vaccine	29(34):5771-5777	2011	10.1016/j.vaccine.2011.05.055	Table 1	Lab study of Smithburn and Clone 13 vaccination in calves. No field data	English	Journal article	No population data for RVF	Lab study, not population based	Vaccination works for calves.
110	Williams	Anomalous High Rainfall and Soil Saturation as Combined Risk Indicator of Rift Valley Fever Outbreaks, South Africa, 2008-2011	Emerg Infect Dis.	22(12):2054-2062	2016	10.3201/eid2212.151352	Not available	Developed a model of risk based on soil saturation and rainfall. Good idea, but not statistically analyzed. Validation is sketchy. Will duplicate data from Archer papers ID 108 and ID 109. Data sources not available.	English	Journal article	No primary data. Data sources not available. Model not tested statistically	No primary data	Soil saturation _may_ be better than NDVI for risk prediction.
111	Baba	Has Rift Valley fever virus evolved with increasing severity in human populations in East Africa?	Emerg Microbes Infect.	5(6):e58	2016	10.1038/emi.2016.57	Table 1 = history of E African outbreaks; Figs. 2 and 3 = lineage	Excellent review of all East African RVF outbreaks, with an analysis of genetic changes and a summary of socioeconomic impacts. Good for intro as a rationale for a vaccine.	English	Journal article	A review. No primary data, but an EXCELLENT summary table of all EA outbreaks through 2010	Review	Summary table of case numbers, locations, with references for each East African outbreak back to 1912. We can do something similar for 1999-2021
112	Balenghien	Towards a better understanding of Rift Valley fever epidemiology in the south-west of the Indian Ocean.	Vet Res	44(1):78	2013	10.1186/1297-9716-44-78.	Review, no primary data	good rationale for a vaccine. Discussion of present and ideal surveillance systems	English	Journal article	review only, no primary data	Rew only but good into about surveillance systems in indian ocean	vaccine rationale, surveillance needs. Gray matter publications
113	Bardosh	Addressing vulnerability, building resilience: community-based adaptation to vector-borne diseases in the context of global change	Infect Dis Poverty	6(1):166	2017	10.1186/s40249-017-0375-2	N/A	A very general review and policy recommendation: "more attention needs to be given to building resilient and equitable systems in the present"	English	Journal article	A very general review. No Rift data	No primary	General but comments about the importance of building local resilience and capacity building, also highlights issues of single disease testing
116	Wanyoike	Willingness to pay for a Rift valley fever (RVF) vaccine among Kenyan cattle producers	Prev Vet Med	171:104763	2019	10.1016/j.prevetmed.2019.104763	No new population data- Interview survey of willingness to pay	Interview survey of willingness to pay for livestock RVFV vaccine in 3 parts of Kenya	English	Journal article	No epidemiology, but good for context of vaccine development	Willingness to pay for animl vx	Info on cattle producers opinions and willingness to pay for RVFV vaccine
117	Walsh	Interspecific network centrality, host range and early-life development are associated with wildlife hosts of Rift Valley fever virus	Transbound Emerg Dis.	65(6):1568-1575	2018	10.1111/tbed.12903	no new data	Network modeling of the impact of wildlife interactions and activity on RVFV presence	English	Journal article	No New data.	Model only, no new data	Interesting analysis about the impact of space sharing of wildlife on RVFV persistence
118	Brown	Transboundary diseases of goats.	Small Ruminant Research.	98(1):21-25	2011	10.1016/j.smallrumres.2011.03.011	N/A	general review about goat infectious threats	English	Journal article	general review. No new data	Review of goat infections, only general RVF points
119	Blumberg	Clinico-pathological Features and Risk Factors Associated with Rift Valley fever Outbreaks in South Africa, 2008-2010	Ecohealth	7:S31-S32	2011		text-abstract only	Meeting abstract with summary findings of the Archer et al reports for South Africa 2008-2011	English	abstract	summary data about 2008-9 and 2010-11 outbreaks. Link to Archer and Williams papers	Abstract summary	emphasizes occupational risk, and lists some mitigation measures
121	Vignolles	TerraSAR-X high-resolution radar remote sensing: an operational warning system for Rift Valley fever risk	Geospat Health	5(1):23-31	2010	10.4081/gh.2010.184	N/A	Image analysis, but not directly tied to field data	English	Journal article	Remote sensing model for prediction, but not validated	Model, no primary data	A new technique for outbreak predictions. Discussion of Senegal's surveillance and warning system
122	Hightower	Relationship of climate, geography, and geology to the incidence of Rift Valley fever in Kenya during the 2006-2007 outbreak.	Am J Trop Med Hyg	86(2):373-380	2012	10.4269/ajtmh.2012.11-0450	Table 1 for risk by soil type, landform, ecozone, land use, elevation	GIS based modeling of risk for RVF based on soil, rainfall and vegetation. Case data from Nguku paper, so not new data	English	Journal article	Reanalysis of Kenya 2006-7 human data	We already have the data this model is built on	Informative analysis of ecology of RVF transmission
123	Gitta	The African Field Epidemiology Network - Networking for effective field epidemiology capacity building and service delivery	Pan African Medical Journal.	10 (supplement):1-11	2011		No primary data	Mentions FELTP and FETP participation in RVF epidemics.	English	Journal article	Review of surveillance. No primary data	Review	description of AFENET, pan Africa epidemiology support network, table 2 is list of successes
124	Verster	Selected wetland soil properties correlate to Rift Valley fever livestock mortalities reported in 2009-10 in central South Africa	PLOS ONE	15(5):e0232481	2020	10.1371/journal.pone.0232481	Fig 1 map of 2009-10 sheep mortality locations; Table = soil test transect locations	DITRA RVF project --hypothesize that [very local wetland] soil properties, including moisture, are associated with sites where Aedes spp. mosquito eggs and RVFV have higher levels of survival, which ultimately manifests as RVF mortality in livestock during outbreaks	English	Journal article	No primary animal data. Get OIE report = ref 21	No primary data, soil sampled	Soil minerals matter in SA wetlands. Good location data + map for 2009-2010
125	Venter	Macroarray assay for differential diagnosis of meningoencephalitis in southern Africa.	J Clin Virol	60(1):50-56	2014	10.1016/j.jcv.2014.02.001.	N/A no patient sources given	Lab diagnostic developmental testing. Positive controls from SA, but no patient details	English	Journal article	No patient data	Lab test development, no population info on positive controls
126	van Vuren	Serum levels of inflammatory cytokines in Rift Valley fever patients are indicative of severe disease	Virology Journal	12	2015	10.1186/s12985-015-0392-3	No population data. Only sex and outcomes data	Reviewed to find into on patient sources. All were sent to national lab and analyzed without location or other identifying information	English	Journal article	No population data	Not population based	analysis of cytokine responses in fatal and non fatal cases vs uninfected controls. Possible impact of HIV on mortality.
127	van Schalkwyk	Genomic Characterization of Rift Valley Fever Virus, South Africa, 2018	Emerg Infect Dis.	25(10):1979-1981	2019	10.3201/eid2510.181748.	figure p. 1980	Genetic analysis of RVFV isolates from dead sheep in April 2018 outbreak	English	Journal article	Minimal epi information. expect more detail in Jansen van Vuren 2018 (ref 5)	sequencing of previous samples	Discussion of lineages and the unusual Lineage K isolate from a single small focus
129	Turell	Isolation of west nile and sindbis viruses from mosquitoes collected in the Nile Valley of Egypt during an outbreak of Rift Valley fever.	J Med Entomol	39(1):248-250	2002	10.1603/0022-2585-39.1.248.	N/A No RVFV isolated despite sampling locations with human cases	Mosquito data in human RVFV transmission villages. No positive mozzies	English	Journal article	No human data, 1993 is out of our time frame	Out of time frame	RVFV may be circulating, but mosquito trapping may miss it.
132	Traoré-Lamizana	Arbovirus surveillance from 1990 to 1995 in the Barkedji area (Ferlo) of Senegal, a possible natural focus of Rift Valley fever virus	J Med Entomol	38(4):480-492	2001	10.1603/0022-2585-38.4.480	Tables 1-3	RVFV isolated from 13 mosquito pools BUT ONLY during October/November 1993. Link to Ba ID60 and Vignolles ID121 = same location	English	Journal article	dates out of our range	Out of dates	5 year monitoring showed rare RVFV transmission clustered in two post rainy season months of 1993
133	Toussaint	[Influence of global climate changes on arboviruses spread]	Annales De Medecine Veterinaire	150(1):56-63	2006		N/A	a general review on the effects of global warming on arbovirus distribution	French	Journal article	review only. No primary data	Review
134	Tourre	Rift Valley Fever (RVF) risks in Senegal using high-resolution remote sensing.	Networking the World with Remote Sensing. International Archives of the Photogrammetry Remote Sensing and Spatial Information Sciences	p. 343-348	2010		N/A	conceptual review of the potential for remote sensing prediction of RVF outbreaks in Barkedji, Senegal. Very similar to Vignolles ID121	English	Journal article	concept review about satellite prediction of RVF in Senegal. No primary data	No primary	potential future surveillance via remotely sensed imagery.
137	Sall	Single-tube and nested reverse transcriptase-polymerase chain reaction for detection of Rift Valley fever virus in human and animal sera	J Virol Methods	91(1):85-92	2001	10.1016/s0166-0934(00)00252-4	text p.90	Test development using patient sera from Mauritania_1998 (Nabeth)	English	Journal article	No patient or population data	Samples tested are out of date range
138	Sall	Genetic reassortment of Rift Valley fever virus in nature	J Virol.	73(10):8196-8200	1999	10.1128/jvi.73.10.8196-8200.1999	Table 1 Origins of RVFV isolates	Early lineage analysis identified an Egyptian, Central African and West African genotype	English	Journal article	No patient data. No population data	No primary data	Early genotyping of RVFV lineages
139	Sall	Use of reverse transcriptase PCR in early diagnosis of Rift Valley fever.	Clin Diagn Lab Immunol	9(3):713-715	2002	10.1128/cdli.9.3.713-715.2002	Table 2 for comparison of viral isolation vs.PCR	All human and animal samples from Mauritania 2018. No details	English	Journal article	samples all from 1998. No population-based data	All samples out of date range	PCR works. Reasonable concordance with viral culture
143	Thonnon	Rift valley fever surveillance in the lower Senegal river basin: update 10 years after the epidemic	Trop Med Int Health.	4(8):580-585	1999	10.1046/j.1365-3156.1999.00437.x.	Tables 1-3; Figures 2-3;	all data from 1996 and earlier. Good for locations and average seroprevalence in humans and shoats during IEP	English	Journal article	outside our date range	Out of date range	post epidemic monitoring, typical IEP seroprevalence values; known epizootic without human cases in 1993
145	Tambo	Rift valley fever epidemic in Niger near border with Mali.	Lancet Infect Dis	16(12):1319-1320	2016	10.1016/S1473-3099(16)30477-7	N/A	An editorial about the Niger outbreak only summary data	English	Journal article	editorial without useful data	General report only, no primary population data
146	Grobbelaar	Phylogeny of Rift Valley fever virus isolates recovered from humans during 2008-2011 disease outbreaks in South Africa	Int J Infect Dis	21:224	2014	10.1016/j.ijid.2014.03.887		Full genome sequencing of 100 human isolates from 302 laboratory confirmed cases in South Africa 2008-11 was done to study their genetic diversity.	English	abstract	Brief summary-No patient-level data	Abstract only with no population data attached to lineage identifcation	Lineage C and Lineage H and vaccine/wild type reassortment. All lethal cases has Lineage H
147	Grobbelaar	Molecular epidemiology of Rift Valley fever virus	Emerg Infect Dis	17(12):2270-2276	2011	10.3201/eid1712.111035	text p. 2272 and appendix figure online	tree and list of isolates in the online appendices. 15 lineages by whole genome sequencing. General locations and lethality discussed for C and H RVFV. Also much history about the Smithburn attenuated vaccine development and deployment	English	Journal article	No patient-linked population-based data	the lineage identification is not linked to population based primary data. Good discussion for lineage though	Current thinking about emergence of RVFV and its variation over time and space.
149	Bird	Complete genome analysis of 33 ecologically and biologically diverse Rift Valley fever virus strains reveals widespread virus movement and low genetic diversity due to recent common ancestry.	J Virol.	81(6):2805-2816	2007	10.1128/JVI.02095-06	Table 1 for RVFV sources by country and year	No primary data. Detailed analysis of genetic distances of different isolates over time and distance	English	Journal article	no primary data	No primary data	excellent discussion of mutation potential of RVFV (it's very low)
150	Zayed	Mosquitoes and the Environment in Nile Delta Villages with Previous Rift Valley Fever Activity.	J Am Mosq Control Assoc.	31(2):139-148	2015	10.2987/14-6469r.	N/A	Mosquito numbers only. No RVFV testing	English	Journal article	No RVFV data. Only mosquito abundance	No RVFV testing
151	Zakham	Rift Valley Fever in the Middle East North Africa (MENA) Region.	Current Tropical Medicine Reports	5(4):257-263	2018	10.1007/s40475-018-0165-3	Fig 1 has good district level map of RVF in MENA region	Review only. No primary data	English	Journal article	Review only. No primary data	Review	good district level map of RVF transmission in MENA
152	Shawky	Rift valley fever.	Saudi Med J.	21(12):1109-1115	2000		Table 2- early case data in Saudi Arabia through 09/2000	Review with some preliminary Saudi and Yemeni case data	English	Journal article	Review. Patient data preliminary. Likely reported elswhere	Review and data is prelimary, will pickup in other more complete analyses SA and Yemen
153	Salmon-Rousseau	Hajj-associated infections	Med Mal Infect	46:346–354	2016		N/A	Review, no primary data	English	Journal article	Review. No primary data.	General review only
157	Saleh	Antibodies to Rift Valley fever virus in the human population of Sudan*	Trans R Soc Trop Med Hyg		1981		NA	Before our period of inclusion	English	Journal article	Published in 1981 from outbreaks in 1970s in Sudan		846 sera tested (138 male and female out-patients of all ages at the Khartoum Hospital and from 708 male military recruits). 3.2% had antibody titres to RVF virus in Khartoum before 1981
158	Sanchez-Seco	Detection and Identification of Toscana and Other Phleboviruses by RT-Nested-PCR Assays WithDegenerated Primers	Journal of Medical Virology	71:140 –149	2003	10.1002/jmv.10465	N/A		English	Journal article	All about Toscana on CSF from Spain. No RVFV primary data	No RVF
164	Campbell	Landscape Genetics of Aedes mcintoshi (Diptera: Culicidae), an Important Vector of Rift Valley Fever Virus in Northeastern Kenya	J Med Entomol	54(5):1258-1265	2017	10.1093/jme/tjx072	N/A	Study of genetic diversity of Aedes spp. in RVFV transmission zones. Nice maps, but no RVFV data	English	Journal article	No RVFV data	No Rift testing	Evidence of movement of Aedes clades among transmission zones. Limited impact of soil structure
165	Fyumagwa	Response to Rift Valley Fever in Tanzania: Challenges and Opportunities	Tanzan J Health Res	13(5 Suppl 1):332-339	2011	10.4314/thrb.v13i5.	No primary data	Description of past Tz outbreaks, emergency responses, and future surveillance plans. Cites poor inter ministry collaboration as main reason for unable to contain outbreaks in Tanzania	English	Journal article	No primary data	No data	Description of past Tz outbreaks, emergency responses, and future surveillance plans
168	Bicout	Mapping Rift Valley Fever vectors and prevalence using rainfall variations.	Vector Borne Zoonotic Dis	4(1):33-42	2004	10.1089/153036604773082979	no primary data	modeling study to predict landscape risk. seasonal projections but not landscape mapping	English	Journal article	No primary data. not really 'mapping' except seasonal patterns
170	Ahmad	More deaths from Rift Valley fever in Saudi Arabia and Yemen	Lancet	356:1422	2000		text	News report about Interim case numbers and deaths in Saudi Arabia and Yemen	English	Report	Should look for final reported numbers elsewhere	Brief report, will have more population based data elsewhere	Use if no other formal reports available
171	Besselaar	Antigenic analysis of Rift Valley fever virus isolates: monoclona| antibodies distinguish between wild-type and neurotropic virus strains	Res Virol.	142:469-447	1991		Table II	Pre-1991 evidence about 'strains' in South Africa, Zimbabwe	English	Journal article	Too old, but helpful for strains discussion.	Too old	Indicates southern and central African G1 and G2 epitopes very stable over years in wild viruses, although they are different in Smithburn and OP vaccine strains
172	Bird	Highly sensitive and broadly reactive quantitative reverse transcription-PCR assay for high-throughput detection of Rift Valley fever virus	J Clin Microbiol	45(11):3506-3513	2007	10.1128/JCM.00936-07	Figures 3 and 4	clinical specimens from fatal and non-fatal Saudi cases in 2000	English	Journal article	no primary data. Sources from Saudi outbreak in 2000	Not primary data, real clincial samples used for PCR development	Importance of viral load vs. IgM and IgG responses for survivors
174	Bird	Rift Valley fever virus.	J Am Vet Med Assoc	234(7):883-893	2009	10.2460/javma.234.7.883	N/A some summary outbreak stats on p.2	A general review from a veterinary perspective. Good discussion of potential reservoirs and of amplifying livestock hosts.	English	Journal article	Review, no primary data		good description of surge effects, chances of further geographic spread
175	Bird	Rift Valley fever virus: Unanswered questions	Antiviral Res	132:274-280	2016	10.1016/j.antiviral.2016.07.005	N/A	good review of knowledge gaps	English	Journal article	review. No primary data	Review, but good for gap discussion	enumerated knowledge gaps for our discussion section
176	Bird	Breaking the chain: Rift Valley fever virus control via livestock vaccination	Curr Opin Virol.	2(3):315-323	2012	10.1016/j.coviro.2012.02.017.	N/A	Review about animal vaccination strategies	English	Journal article	review only	Review	the different possible delivery approaches to livestock vaccination
177	Biteye	Host-feeding patterns of Aedes (Aedimorphus) vexans arabiensis, a Rift Valley Fever virus vector in the Ferlo pastoral ecosystem of Senegal.	PLOS ONE	14(10):e0215194	2019	10.1371/journal.pone.0215194	Table 2 for sources of Ae Vexans blood meals	No RVFV testing. Just blood meal analysis	English	Journal article	No primary RVF data	No RVFV testing, just blood meal	Rates of preferential Aedes feeding in an RVFV transmiddion zone
181	Borio	Hemorrhagic fever viruses as biological weapons - Medical and public health management.	Journal of the American Medical Association	18):2391-2405	2002	10.1001/jama.287.18.2391	N/A review	Position paper on VHFs as biological weapons. No primary data. A lot has been outdated since Ebola, SARS, COVID	English	Journal article	no primary data	No primary data, general discussion about bio weapons	Highlights that there is no vaccine available
187	Bowen	A reassortant bunyavirus isolated from acute hemorrhagic fever cases in Kenya and Somalia	Virology	291(2):185-190	2001	10.1006/viro.2001.1201	Fig 2 and Table 1	NOT RVFV but a bunyavirus reassortant that caused VHF during 1997-8	English	Journal article	Not about RVF	Not RVFV, "Garissa virus"	Risk of ressortment; co-circulation of other arbos during RVF epidemics
188	Brand	A phytosociological analysis and description of wetland vegetation and ecological factors associated with locations of high mortality for the 2010-11 Rift Valley fever outbreak in South Africa	PLoS ONE	13(2):e0191585	2018	10.1371/journal.pone.0191585.	Fig 1 = livestock deaths 2010-11; study locations in Table 1	Analysis of rainfall, vegetation, and related biome to risk of livestock mortality during RVF epizootic 2010.	English	Journal article	No primary animal or human infection data. Deaths were from OIE report (ref 8)	No primary data, cases taken from OIE data	Landscape features can strongly favor mosquito species, RVFV transmission, and epizootics
189	Breiman	Rift Valley Fever: scientific pathways toward public health prevention and response	Am J Trop Med Hyg	83(2 Suppl):1-4	2010	10.4269/ajtmh.2010.83s2a01	N/A policy review	Review of existing gaps in RVF control developed at Nairobi 2008 conference	English	Journal article	Policy review. No primary data	No primary data, review of gaps after outbreak	Listing of research and control gaps as of 2010
190	Breiman	Lessons from the 2006-2007 Rift Valley fever outbreak in East Africa: implications for prevention of emerging infectious diseases	Future Virology	3(5):411-417	2008	10.2217/17460794.3.5.411	N/A- editorial/review	Editorial about lessons from the Kenya 2006-7 epidemic/epizootic. No primary data	English	Journal article	no primary data	No primary data	Good history of the Kenya 2006-7 outbreak
192	Broni	Evaluation of viral haemorrhagic fever surveillance system with focus on Ebola virus disease, Bawku municipality- Upper East Region, Ghana, 2011- 2015.	Ghana Med J	54 (supplement):18-25	2020	10.4314/gmj.v54i2s.4	N/A	review of VHF surveillance in one area of Ghana. Timespan after that of ID180. No VHf detected. Not about RVF	English	Journal article	Nothing about RVF.	No RVF data	description of an existing weak VHF surveillance system in an area with limited RVF risk
196	Soumaré	Effects of livestock import bans imposed by SaudiArabia on Somaliland for sanitary reasons related toRift Valley fever	Outlook on Agriculture	35(1):19-24	2006	10.5367/000000006776207645	N/A	Highlights lasting effects of livestock export bans placed on Somaliland from Saudi Arabia	English	Journal article	No primary Rift data	No primary RVF data	Export bans that Saudi Arabia placed on Somaliland in 1998 and 2000 greatly affected the livelihood of pastoralist. Led to oversupply of domestic meat so prices dropped and led to more domestic consumption. The 2000 ban had more dramatic losses and 3 years later, exports only 75% of what they were before.
201	DIALLO	FIRST ISOLATION OF THE RIFT VALLEY FEVER VIRUS FROM CULEX POICILIPES (DIPTERA: CULICIDAE) IN NATURE	Am. J. Trop. Med. Hyg.	62(6):702-704	2000			Sampled in 1998 so out of range but RVF isolated in Culex mosq	English	Journal article	Mosquitos collected in November 1998 (just misses the mark)
203	Burke	A review of zoonotic disease surveillance supported by the Armed Forces Health Surveillance Center	Zoonoses Public Health	59(3):164-175	2012	10.1111/j.1863-2378.2011.01440.x.	N/A review	Description of GEIS surveillance. For RVF, the main effort is based on Anyamba's predictive model	English	Journal article	No primary RVF data	confirmed no primary data	might use for discussion of surveillance programs
205	Calkins	Transboundary Animal Diseases (TADs) affecting domestic and wild African ungulates: African swine fever, foot and mouth disease, Rift Valley fever (1996-2018)	Res Vet Sci.	131:69-77	2020	10.1016/j.rvsc.2020.04.001	Figure 3 for timing and location; Table 3 for counts, and text p.73 for summary of mortality	Excellent review of RVF animal outbreaks 1996-2018 based on OIE records. Limitation = not all countries report consistently. Africa focus only.	English	Journal article		No primary data	Summary of all African RVF reports to OIE 1996-2018. We can update Table 3
206	Dautu	Rift Valley fever: Real or perceived threat for Zambia?	Onderstepoort J Vet Res	79(2)	2012	http://dx.doi.org/10.4102/ojvr.v79i2.466	none	Paper to support more surveillance in Zambia bc of high theoretical risk. Used OIE data surrounding areas	English	Journal article		No new RVF data
207	Caminade	Mapping Rift Valley fever and malaria risk over West Africa using climatic indicators	Atmospheric Science Letters.	12(1):96-103	2011	10.1002/asl.296.	no new RVF data	A predictive modelling review- rehash of Lacaux 2007 and other Senegal models	English	Journal article	no new RVF data, only models based on old outbreaks	No primary data	says Senegal-Mauritania border is high risk for RVF due to rainfall and mosquito patterns
208	Caminade	Rift Valley Fever outbreaks in Mauritania and related environmental conditions	Int J Environ Res Public Health	11(1):903-918	2014	10.3390/ijerph110100903.	no new location or case data	links weather and climate to risk based on reports from 2003, 2010, 2012 from Faye, OIE, El Mamy papers	English	Journal article	no new RVF data	No RVF primary data	Another Remote sensing model for prediction of RVF outbreaks in Mauritania
213	Chamchod	A Modeling Approach to Investigate Epizootic Outbreaks and Enzootic Maintenance of Rift Valley Fever Virus	Bulletin of Mathematical Biology	76(8):2052-2072	2014	10.1007/s11538-014-9998-7	N/A	pure modeling paper. No links to outbreak data	English	Journal article	no RVF data sources	Modeling only
218	de St. Maurice	Rift valley fever viral load correlates with the human inflammatory response and coagulation pathway abnormalities in humans with hemorrhagic manifestations	PLoS Negl Trop Dis.	12(5):e0006460	2018	https://doi.org/10.1371/journal.pntd.0006460	text of cases on page 4 and 5	study of the 2 cases in ID217 plus one more	English	Journal article	I am excluding this because I just read another paper where 2/3 cases were included- what is interesting is that in this paper it doesn't say that they died but in the last one it said they both died... They are definitely the same individuals though- you can tell by age and exposure	agree. The first 2 cases in this paper match the 2 cases in ID217- duplicate reporting
219	Davies	Risk of a Rift Valley fever epidemic at the haj in Mecca, Saudi Arabia	Rev Sci Tech	25(1), 137-147	2006	10.20506/rst.25.1.1648	no where	review about risks related to Hajj animal trade. Options for prevention	English	Journal article	No primary data		Review of RVFV in Mecca
220	Soti	Assessing optical Earth observation systems for mapping and monitoring temporary ponds in arid areas	International Journal of Applied Earth Observation and Geoinformation	11;344–351	2009	10.1016/j.jag.2009.05.005	No where	all about matching remotely sensed data with actual ponds in N. Senegal. No RVF data	English	Journal article	Paper on mapping water bodies- no primary data on RVFV
224	Clements	A Rift Valley fever atlas for Africa	Prev Vet Med	82:72–82	2007	10.1016/j.prevetmed.2007.05.006.	Table 1 has aggregated human data for all of Africa over a decade	Systematic review of human and animal IgG serosurveys (outside of outbreaks) from 1970-1999. Mapping of clusters to sub-national level.	English	Journal article	No primary data that we can use		There are some maps of Africa seroprevelance over the decades that would be nice to replicate in our paper (figure 1). We should do this. They did it 1970-1999 and we can do 2000-2020 All the data is aggregated by decade.Table 1Reported seroprevalence of Rift Valley fever in humans and ungulates (cattle, sheep, goats, camels, water buffalo, horses,donkeys and wild ungulates), aggregated by decades beginning 1970, 1980 and 1990, is also nice.
227	Sang	The growing threat of arbovirus transmission and outbreaks in Kenya a review.	East Africa Med J	78(12):655-661	2001	10.4314/eamj.v78i12.8936			English	Journal article	No primary data. Cursory review on RVFV in Kenya
229	AFSSA	Le risque de propagation de la fièvre de la vallée du Rift dans un département et une collectivité départementale française de l’Océan Indien (La Réunion et Mayotte)	Maisons-Alfort: AFSSA	156 pages	2008		N/A	No new data or sources, but an excellent white paper about RVF and the risk of introduction into the French island in the Indian Ocean. Page 35 has some preliminary data on suspect cases in Mayotte in 2008 (year of publication)> May need to circle back if these aren't reported elsewhere.	French	Report	review. No new data		good for gaps as of 2008. Good maps and diagrams of transmission
230	Crabtree	Identification of Host Blood from Engorged Mosquitoes Collected in Western Uganda Using Cytochrome Oxidase I Gene Sequences	Journal of Wildlife Diseases	49(3):611-626	2013	10.7589/2012-08-213	N/A	blood meals ID'd, but no virus testing	English	Journal article	No Rvfv testing	No rvfv testing	feeding habits of potential mosquito vectors
231	Davies	Recognizing Rift Valley Fever.	FOOD AND AGRICULTURE ORGANIZATION OF THE UNITED NATIONS		2003		N/A	review only. No new data	English	Report	general review. Good history but no new data	review, no primary rvf data	throughout much of its range RVF transmission remains cryptic
232	de La Rocque	A review of trends in the distribution of vector-borne diseases: is international trade contributing to their spread?	Revue Scientifique Et Technique-Office International Des Epizooties	30(1):119-130.	2011		N/A	general review. No new data	English	Journal article	General review	review, no primary rvf data
240	Eiden	Ngari virus in goats during Rift Valley fever outbreak, Mauritania, 2010	Emerg Infect Dis.	20(12):2174-2176	2014	10.3201/eid2012.140787	N/A	Really just about Ngari virus. Mention of goat RVF cases, but refers reader to El Mamy paper (ID239) for details	English	Journal article	no definite data on RVF cases	No primary rift data
244	El Mamy	Comprehensive phylogenetic reconstructions of Rift Valley fever virus: the 2010 northern Mauritania outbreak in the Camelus dromedarius species	Vector Borne Zoonotic Dis.	14(12):856-861	2014	10.1089/vbz.2014.1605	Fig 2 for phylogeneic tree.	Genetic analysis of 4 RVFV isolated during Mauritania 2010 outbreak. See ID239 El Mamy for epi details	English	Journal article	No new case data. Can flag for lineage	Sequencing of samples from another study	Lineage for Mauritania_2010 outbreak
245	Elwan	RIFT VALLEY FEVER RETINOPATHY:OBSERVATIONS IN A NEW OUTBREAK	Annals of Saudi Medicine	17(3)	1997		None	Out of date	English	Journal article	Sampling conducted in 1993	Not in our time focus
246	Elven	Non-malarial febrile illness: a systematicreview of published aetiological studiesand case reports from Africa, 1980–2015	BMC Medicine	18(279)	2020	https://doi.org/10.1186/s12916-020-01744-1	Fig 5 shows all available reports of viral infections	Causes of non-malaria febrile illness review of reports. 80% were bacterial origin RVFV was the most commonly reported viral pathogen in East Africa 1980-2000 and then was second to Ebola 2001-2010 and then third after DENV and CHIKV 2011-2015.	English	Journal article	No primary RVFV data, a general review of etiologies of febrile non-malaria illness	no primary data	In discussion notes that as malaria incidences decrease in some areas, there is more opportunity to assess other causes of fever. 80% of non-febrile malaria illness was bacterial origin
249	Ezenwa	Climate variability and its effects on gender and coping strategies in Baringo County, Kenya	J Appl Sci Environ Manage	22:699-706	2018	10.4314/jasem.v22i5.14	N/A	Questionnaire study to project possible coping mechanisms to offset the impact of climate change in rural Baringo Kenya. RVF mentioned only as an example of climate effects.	English	Journal article	No RVF data	No rvf data
250	Ezenwa	Effects of climatic variability on livelihood choices among rural populace in Baringo County, Kenya and Jigawa State, Nigeria	Journal of Research in Forestry, Wildlife & Environment	10:55-70	2018		N/A	Not about RVF. Instead it compares the effects of climate variation on livelihood choices in Baringo County Kenya vs. Nigeria. Kenya data based on same survey in ID249	English	Journal article	Not about RVF. No RVF data.	same as above
257	Fagbo	Rift Valley fever epidemic in Saudi Arabia: disconcerting epidemiological defects and lack of differential diagnoses and concordance in studies.	Clin Infect Dis	38(10):1503	2004	10.1086/383576	N/A	Letter to the editor critiquing the Madani Clin Inf Dis 2003 reporting about the Saudi outbreak in 2000-1	English	Letter to the editor	No new data. Critique of Saudi reporting of 2000-2001 hospital cases	Just a critique. No data	limitations of public health reporting
261	Arsevska	Situation épidémiologique de la fièvre de la Vallée du Rift en Afrique de l’Ouest et du Nord	Bulletin épidémiologique, santé animale et alimentation	74:25–29	2016		N/A	Review- references outbreak reports from 2013-4 (to get), but no new data here	French	Journal article	Review but no new data	review	discussion of climate changes in West and North Africa
263	Ahmed	Investigation of Spatial Risk Factors for RVF Disease Occurrence Using Remote Sensing & GIS—A Case Study: Sinnar State, Sudan	J. Geogr. Inf. Syst	7, 226.	2015		No case counts or serology results	Disappointing GIS modeling of RVF risk in Sinnar State, Sudan. Results not clearly linking risk to the multivariable model developed	English	Journal article	No useful data on human cases. Many maps but no clear result	Human data is not clear, no population based results	links to rainfall, soil, altitude/slope, animal movement, etc.
264	Dulal	Potency of a thermostabilised chimpanzee adenovirus Rift Valley fever vaccine in cattle	Vaccine	34(20): 2296–322	2016		N/A	Experimental animals only. No field data	English	Journal article	no field data	Lab study	mention of thermostability, adenovirus construct
266	FAO-EMPRES	Rift Valley Fever: Update on RVF Outbreaks in Saudi Arabia and Yemen.	Transbound Emerg Dis.	15	2000		N/A	News article about Saudi-Yemeni outbreak 2000	English	Report	no data, just policy comment	no data	impact of animal embargoes by Gulf States on breeders in the Horn of Africa
273	Kroc	Sero-surveyof anti Rift Valley Fever virus (RVFV) antibodies in Sheep and Goats in Kapoeta, Eastrn Equatoria State, Sudan	Sudan J. Vet. Res	24: 65-67	2009			This is a complete replica of Korok and Ochi 2013	English	Journal article	This is a complete replica of Korok and Ochi 2013; at least it helped me figure out the year and ELIOSA method
274	Hanotte	African pastoralism genetic imprints of origins and migrations.	Science	VOL 296: 336-339	2002		no where		English	Journal article	No data on RVFV- about cattle breeds		Bos taurus vs Bos indicus susceptibility
278	Grossi-Soyster	The influence of raw milk exposures on Rift Valley fever virus transmission	PLoS Negl Trop Dis.	13(3)	2019	https://doi.org/10.1371/journal.pntd	Secondary analysis on milk risk factors	Secondary analysis of ID (cook et al), muirruri et al 2015, and labeaud et al 2015 *add ID##s	English	Journal article	Secondary analysis of data already included		Milking and consumption of raw milk is a significant risk factor for exposure.
280	Sow	Concurrent malaria and arbovirus infections in Kedougou, southeastern Senegal	Malaria Journal	15:47,	2016	10.1186/s12936-016-1100-5	table 1	One RVFV PCR positive case found in AFI surveillance of 13000+ people in Senegal during the year 2012. CHK- I think this is the same patient written up in ID279, Sow 2014	English	Journal article		I think this is the same patient as in ID279
281	Grossi-Soyster	Rift Valley Fever: Important Considerations for Risk Mitigation and Future Outbreaks	Trop. Med. Infect. Dis	5(89)	2020	doi:10.3390/tropicalmed5020089	None	Review of rvf risk mitigation. highlights importance of vaccines and mosquito avoidance in daytime	English	Journal article			Points about what future vaccine trials need to consider and why it is important to have one and also highlights travel risk
283	Elfadil	Serological survey of Rift Valley fever in Jazan region, Saudi Arabia	Rev Sci Tech	7(1),5-13.	2006		Table 1	DUPLICATE: This is the same as ID247.	English	Journal article	duplicate of ID247
285	FAO-EMPRES	Rift Valley fever outbreaks in Madagascar and potential risks to neighbouring countries, Emergency prevention systems	FAO		2008		No specific animal data, human data as of april 2008 on p. 2	Mostly a review. The final human data is reported elsewhere.(ProMed 20080716.2157)	English	Report	only limited interim human data, better covered in ProMed	Agree, better info in promed to be had
286	Fischer-Tenhagen	Serosurvey for selected infectious disease agents in free-ranging black and white rhinoceros in Africa	Journal of Wildlife Diseases	36(2):316-323	2000	10.7589/0090-3558-36.2.316	Table 1	Negative RVFV results, and out of dates range, but 281 individual rhinos studied in 3 different countries over a decade	English	Journal article	Dates 1987-1997 not in our range	Out of date	Rhinos don't get RVF, or at least don't get antibodies
288	Gora	The potential role of rodents in the enzootic cycle of Rift Valley fever virus in Senegal	Microbes Infect	2(4):343-346	2000	10.1016/s1286-4579(00)00334-8	Table II has the seroprevalence among trapped rodents	Data are from 1996-1998, so technically excluded, but novel findings so good for front matter	English	Journal article	dates out of our range for inclusion	Out of date range :(	News about rodents as a possible local reservoir
293	Hise	Association of Symptoms and Severity of RiftValley Fever with Genetic Polymorphisms inHuman Innate Immune Pathways	PLoS Negl Trop Dis	9(3)	2015	10.1371/journal.pntd.000358		Secondary analysis of epi data already included. This study is not focused on population based risk facts but rather on genetic associations of different syndromes. Excluding	English	Journal article	Focus on innate genetic factors, we will have this epi data in other papers	companion to LaBeaud et al. 2015, which will be included instead	strong association was observed in our analysis of the inflammatory cytokine IL-6 and itsreceptor, IL6R. We found association of the IL6 SNP and 3 of the 4 IL6R SNPs in our singlegene analysis (Table 2). In an analysis of all SNPs in theIL6andIL6Rpathway, a significant as-sociation was found with non—specific symptoms including fever, anorexia, and backache.
296	Swai	A survey of zoonotic diseases in trade cattle slaughtered at Tanga city abattoir: a cause of public health concern.	Asian Pac J Trop Biomed	2:55–60	2012		N/A no RVF included	Not about Rift	English	Journal article	No Rift testing	Not about Rift
297	Sumaye	Ongoing Rift Valley Fever Transmission at Human-Animal Interfaces in Two Distinct Climatic Zones in Tanzania.	Am. J. Trop. Med. Hyg.	101:363-363	2019		N/A	ASTMH meeting abstract only. No specific data	English	abstract	abstract minimal data. Look for subsequent paper	Agree	Evidence of ongoing transmission 12 years after 2007 epidemic
298	Salim	A Single Tube RT-PCR amplification for detection of Rift valley fever virus	Research Journal of Medical Sciences	4 (3), 146-151	2010		N/A	Used patient sample from Sudan 2007 epidemic, but no details given	English	Journal article	No individual level data	Lab test validation, not individual l
299	Seimenis	Zoonotic diseases in the Mediterranean region: a brief introduction	Vet Ital.	44(4):573-576	2008		N/A general review	Not about Rift per se	English	Journal article	Not about Rift	no rift data
300	Smith	Development of a novel nonhuman primate model for Rift Valley fever	J Virol.	86(4):2109-2120	2012	10.1128/JVI.06190-11	Lab only, not population-based	Not about RVF in the field	English	Journal article	Lab only, not population-based	Not population based
301	Hassan	A need for One Health approachlessonslearned from outbreaks of Rift Valleyfever in Saudi Arabia and Sudan	Infect Ecol Epidemiol.	4	2015	http://dx.doi.org/10.3402/iee.v4.20710		Review comparing Saudi Arabia and Sudan outbreaks. Highlights importance of one health approach in managing outbreaks. 37 articles included. Good summary/timeline of outbreaks. Different Case fatality rates in different areas	English	Journal article	Review, no primary data.		Different case fatality rates between sudan and SA. SA seemingly had a stronger one health approach
303	Seetah	Archaeology and contemporary emerging zoonosis: a framework for predicting future Rift Valley Fever virus outbreaks	International Journal of Osteoarchaeology	30(3):345-354	2020	10.1002/oa.2862	N/A; description of planned secondary analysis of past data	Prospective planning review	English	Journal article	No primary data	No RVFV testing
304	Hassan	The 2007 Rift Valley Fever Outbreak in Sudan	PLoS Negl Trop Dis 5	5(9)	2011	10.1371/journal.pntd.0001229	Table 1 is sequence of events in Sudan 2007 outbreak	Review of 2007 outbreak in sudan. Most statements about risks have another citation that is already included in to read	English	Journal article	No primary data here. summarizes all available info on the 2007 Sudan outbreak
305	Hassen	The One Health approach to identify knowledge, attitudes and practices that affect community involvement in the control of Rift Valley fever outbreaks	PLoS Negl Trop Dis	11(2)	2017	10.1371/journal.pntd.0005383	N/A	KAP study in previous RVF outbreak area focused on what community members role is in identifying and controlling RVF. Highlights that disincentive to report is also at the local level bc no compensation for lost livestock	English	Journal article	no primary RVF data (really cool KAP study though!)		disincentives to report also at local level
306	Holleman	The socio-economic implications of the livestock ban in Somaliland	USAID FEWS		2002		N/A	Consultant's report on the impact of 2000 Saudi import ban on the livestock trade in Somaliland	English	Report	No data about RVF in Somalia or Saudi Arabia	No primary RVFV data here	Very detailed information on livestock movements via export, and the economic impact of import bans
307	Himeidan	Recent outbreaks of rift valley Fever in East Africa and the middle East.	Front Public Health	2:169	2014	10.3389/fpubh.2014.00169	N/A review based on data in references only	Review of recent RVF activity in East Africa and Arabia. Good maps, but they're from Sindato spatial analysis papers	English	Journal article	No primary data	No primary RVFV data that isn't cited elsewhere	summaries of Kenya, Tanzania, Sudan outbreaks
310	Shi	Isolation and phylogenetic study of Rift Valley fever virus from the first imported case to China	Virol Sin	32(3):253-256	2017	10.1007/s12250-017-3949-z	Case data in text. This has lineage	Case already reported in ID252. This has lineage	English	Journal article	No new patient data	Double reporting. This is sequencing of china case	Lineage of Angola/China patient
311	Stanwell-Smith	When Nature turns cook: an epidemiological feast: report of the John Snow Society Pumphandle Lecture 2009, delivered by Dr David Heymann	Public Health	123(12):814-816	2009	10.1016/j.puhe.2009.10.013	N/A review	General review about evolution of emerging diseases	English	review of a lecture by David Heyman	No patient data	No RVFV data
312	Shivanna	Complete Genome Sequence of Two Rift Valley Fever Virus Strains Isolated from Outbreaks in Saudi Arabia (2000) and Kenya (2006 to 2007)	Genome Announc	4(5)	2016	10.1128/genomeA.00926-16	N/A	whole genome sequencing of Saudi 2000 and Kenyan 2006 viral isolates	English	Journal article	No new patient data	Sequences only, not new epi data	Lineage Kenya 2006 (bovine) most closely related to Saudi 2000 (human)
317	Jost	Epidemiological Assessment of the Rift Valley Fever Outbreak in Kenya and Tanzania in 2006 and 2007	Am J Trop Med Hyg	83(Suppl 2), pp. 65–72	2010	doi:10.4269/ajtmh.2010.09-0290	many tables of reported recalled data on mortality, abortions, etc.	interesting study comparing Masai and Somail pastoralists	English	Journal article	Recalled responses of impacts on herds- likely more definitive studies of the Kenya and Tanzanian outbreaks elsewhere	Focus group rankings of symptoms and diseases. Gives proprtional results, but not actuals case data	May be interesting for front matter: Although RVF was not the most prevalent disease in North Eastern Kenyan livestock from July 2006 to June 2007, it proved to be the disease that had the greatest impact on the livelihoods of Somali pastoralists in the area.
319	Jansen van Vuren	Serum levels of inflammatory cytokines inRift Valley fever patients are indicative ofsevere disease	Virology Journal	12:159	2015	10.1186/s12985-015-0392-		Of a total of 278 laboratory confirmed cases, 104 sera were analyzed in the study, of which 19 were from fatal, and 85 from non-fatal cases.	English	Journal article	Study on cytokines linked to fatal disease; no info on rates
323	Massimo	Sustainable Livelihood: Potential Role and Quality Assurance of Camel Export Trade in Somalia	FAO Scientific Reports	1	2012	http://dx.doi.org/10.4172/scientificreports.227	None	Map of livestock movement in and out of NE Kenya. FAO report of Camel trade in Somalia. Highlighting effects of livestock trade bans and success of capacity building activities at ports to improve surveillance and vaccination of export camels to the middle east	English	Journal article	No primary rift data
324	Hardcastle	Informing Rift Valley Fever preparedness by mapping seasonally varying environmental suitability	Int J Infect Dis	99:362-372	2020	10.1016/j.ijid.2020.07.043	N/A predictive modeling based on published data	Extensive systematic review to catalogue human and animal cases 1995-2018, then merge with environmental mapping data to predict likelihood of out breaks in Africa, Middle East and Europe	English	Journal article	No primary data	Review only	Set the standard for our review. We offer extra 2018-2021 info. Their maps are only incidence. We can also make seroprevalence maps.
330	Ikegami	Distinct virulence of Rift Valley fever phlebovirus strains from different genetic lineages in a mouse model	PLOS ONE	12(12):e0189250	2017	10.1371/journal.pone.0189250	Just lab infections. No clinical or field data-	RVFV strains belonging to different genetic lineages show distinct virulence in outbred mice, although those strains are antigenically similar	English	Journal article	No clinical case data, just lab infections	Lab data only	Good for lineage discussions- there are differences (for mice at least). Different virulence in mice with different strains
331	Ikegami	Molecular biology and genetic diversity of Rift Valley fever virus	Antiviral Res	95(3):293-310	2012	10.1016/j.antiviral.2012.06.001	N/A	review of RVFV genetics and molecular biology. No primary data	English	Journal article	review bu good for lineage background	Review, agree about lineage front matter	In depth review about molecular biology of RVFV. Good for lineage issue, evolution rate, and virulence
333	Jansen Van Vuren	Evaluation of a recombinant Rift Valley fever virus subunit nucleocapsid protein as an immunogen in mice and sheep	Open Vacc J	3:114–26	2010		N/A	Vaccine study in lab mice and sheep	English	Journal article	Lab only. No population data	Lab data	Discusses limitations of different approaches to vaccination
338	Kardjadj	An epidemiological overview of small ruminant diseases in Algeria	Rev Sci Tech	36(3): 997-1006	2017	doi/org/10.20506/rst.36.3.2731	none	General review of a bunch of small ruminant diseases. Mentions of RVFV reference only 2 papers, both of which we already have. 1 was included, 1 excluded	English	Journal article	No primary rift data. This is a a very brief summary of RVFV north africa
340	Anonymous	Keeping an eye on Rift Valley fever.	Vet Rec	172(18):464	2013	10.1136/vr.f2788	N/A	News item review of the recent EFSA report about possible spread of RVFV into Europe	English	Report	review item. no new data	review only
341	Crabtree	Arbovirus surveillance of mosquitoes collected at sites of active Rift Valley fever virus transmission: Kenya, 2006-2007	J Med Entomol.	46(4):961-964	2009	10.1603/033.046.0431	N/A no RVFV data	RVFV data was published in ID 225 Sang, et al.	English	Journal article	No new RVFV data	no rift here	Lots of other arbos co-circulating during the RVF epidemic
344	Kim	Development of a Quantitative RT-PCR Assayto Differentiate Rift Valley Fever Virus Smithburn Vaccine Strain from Clone 13 Vaccine Strain	Vector Borne Zoonotic Dis.	Volume 19, Number 2, 121-127	2019	10.1089/vbz.2018.2342	no where		English	Journal article	Paper describes development of a new qRT-PCR assay can be used to rapidly and reli-ably differentiate Smithburn RNA from Clone 13 RNA.- No data.
345	King	Facets of the Rift Valley Fever Outbreak in Northeastern Province, Kenya, 2006–2007	Am. J. Trop. Med. Hyg.	82(3), p. 363	2010	10.4269/ajtmh.2010.09-0800	no where		English	Journal article	No data- just a few pretty pictures.
350	Kimani	Public Health Benefits from Livestock Rift Valley Fever Control: A Simulation of Two Epidemics in Kenya	Ecohealth	13(4):729-742	2016	10.1007/s10393-016-1192-y.	reuse of published data	see Table 2 p. 732 for population estimates and their sources for 5 outbreaks in Kenya (2006-7), Tanzania (2007), Egypt (2003?), and Mauritania (2003 and 2010). vx animals 2 years before an RVF epidemic can beconsidered to be highly cost-effective from a public healthperspective: in terms of reduction in DALYs and directtreatment costs for human cases.	English	Journal article	No new data- but excellent estimates of human and animal cases in 5 major outbreaks	Reported elsewhere	An approach to determining the total cases and populations at risk
351	Kassiri	Neglected Tropical Disease of Rift Valley Fever and Its Impact on Human, and Animal Health with Emphasis on Iran: A Review Article	Entomology and Applied Science Letters	7(1):68-75.	2020		N/A review only	somewhat jumbled review about RVF. No new data	English	Journal article	Review only. No new data
357	Sumaye	Rift Valley fever: An open-source transmission dynamics simulation model	PLOS ONE	14(1)	2019	10.1371/journal.pone.0209929	N/A modelling study calibrated with Kilombero Tz study data	Nice summary map in Figure 1	English	Journal article		Model calibrated on another data source	checked for new data used in the map.
359	Stevens	Sources of spatial animal and human health data: Casting the net wide to deal more effectively with increasingly complex disease problems.	Spatial and Spatio-Temporal Epidemiology	13:15-29	2015	10.1016/j.sste.2015.04.003	N?A general review of spatial anaysis and data availability	Potentially useful for surveillance discussion, but a lot of the weblinks are expired	English	Journal article	no primary RVF data		some of the approaches could be useful for RVF surveillance
362	Soumaré	Phylogeography of Rift Valley Fever virus in Africa reveals multiple introductions in Senegal and Mauritania	PLOS ONE	7(4):e35216	2012	10.1371/journal.pone.0035216	Clade analysis in Figures 1-3	Genetic analysis of banked specimens from 1983. Main focus on West Africa but analysis of likely evolution of RVFV from 1900	English	Journal article	No new case data.	no new cases, out of date	For lineage discussion
366	LaBeaud	Advances in Rift Valley fever research: insights for disease prevention	Curr Opin Infect Dis	23(5):403-408	2010	10.1097/QCO.0b013e32833c3da6	N/A review paper	Review of RVFV epidemiology, virology, pathogenesis, disease, therapy	English	Journal article	review. No new data
367	Lancelot	Drivers of Rift Valley fever epidemics in Madagascar	Proc Natl Acad Sci U S A	114(5):938-943	2017	10.1073/pnas.1607948114	N/A modelling paper	Modeling livestock movement, environmental factors to predict animal and human outbreaks in Madagascar. Paper does not present actual case data that were used. The animal data are from ID348 Jeanmarie survey. There is a supplemental 'human data' table, but the variables are not explained.	English	Journal article	No population data presented. There is a supplemental table but it doesn't have metadata to explain the variables	Modeling paper, We have already included the human abattoir data mentioned as ID 89	spill over between cattle trade and local environment and risk for RVF outbreaks
369	Soti	Identifying landscape features associated with Rift Valley fever virus transmission, Ferlo region, Senegal, using very high spatial resolution satellite imagery	Int J Health Geogr	12:10	2013	10.1186/1476-072x-12-10	N/A	Predictive fine scale modeling of incidence based on epi data from ID225 survey	English	Journal article	No new data. Based on ID225	Model, already included data	Environmental factors conducive to transmission in Senegal
370	Soti	Combining Hydrology and Mosquito Population Models to Identify the Drivers of Rift Valley Fever Emergence in Semi-Arid Regions of West Africa	PLoS Negl Trop Dis.	6(8)	2012	10.1371/journal.pntd.0001795	N/A no epi data	Modeling of Culex and Aedes abundance in Senegal	English	Journal article	no new epi data, just mosquito abundance	Mosquito abundance, not pop based epi study	Factors that lead to high mosquito abundance in Senegal
376	Shieh	Pathologic studies on suspect animal and human cases of Rift Valley fever from an outbreak in Eastern Africa, 2006-2007	Am J Trop Med Hyg	83(2 Suppl):38-42	2010	10.4269/ajtmh.2010.09-0463	N/A	pathology case series from the Kenya 2006-7 outbreak. Locations and epi details not given	English	Journal article	no new case data, just pathology findings	Pathology on cases but no epi info	as part of severity spectrum
378	Shabani	Knowledge, attitudes and practices on Rift Valley fever among agro pastoral communities in Kongwa and Kilombero districts, Tanzania	BMC Infect Dis.	15:363	2015	10.1186/s12879-015-1099-1	N/A - KAP survey only	Survey of RVF KAP among agro-pastoralists in northern Tanzania districts	English	Journal article	No new case data	KAP, no primary RVFV data	KAP can help with social mobilization for vaccination
379	Shraim	Ultrastructural pathology of human liver in Rift Valley fever	BMJ Case Rep	2016	2016	10.1136/bcr-2016-216054	Text p. 1	Single fatal case report- mostly about liver damage seen on EM. NO DATE GIVEN	English	Report	No date
381	Shoemaker	Genetic analysis of viruses associated with emergence of Rift Valley fever in Saudi Arabia and Yemen, 2000-01	Emerg Infect Dis	8(12):1415-1420	2002	10.3201/eid0812.020195	Table 1	Report on initial lab ID of RVFV from the Saudi/Yemeni outbreak in 2000-2001. These cases also reported in epi papers. Comparison of results from Ag testing IgM, IgG, culture and PCR in a limited number of patients. Gene sequence analysis for lineage	English	Journal article	No new patients, but useful for test perfromance and lineage discussion	Agree, the epi info for these cases is in other papers.	useful for test performance and lineage discussion
387	Rissmann	Mechanisms of inter-epidemic maintenance of Rift Valley fever phlebovirus	Antiviral Res	174	2020	https://doi.org/10.1016/j.antiviral.2019.104692	N/A	Really excellent review of potential mechanisms of maintenance during IEP. Gives specific examples of countries that had RVFV introduced recently.	English	Journal article	Review only. No primary data. Good map that includes IgG in Turkey in Iran in evidence IgG		This paper will be very useful when we discuss IEP!!
388	LaBeaud	Spectrum of rift valley fever virus transmission in Kenya: Insights from three distinct regions	Am. J. Trop. Med. Hyg.	76(5):795-800	2007	10.4269/ajtmh.2007.76.79	Table 1 and Figure 2	biobanked specimens from 3 population surveys across Kenya to look for IEP RVFV infections	English	Journal article	dates	Out of range-
393	Sindato	The epidemiology and socio-economic impact of rift valley fever epidemics in Tanzania: a review.	Tanzan J Health Res.	13(5 Suppl 1):305-318	2011	10.4314/thrb.v13i5.1	Text contains government statistics in various sections	Useful review of RVF in Tanzania, but only summary data. ID392 has more primary data	English	Journal article	systematic review but not a study	Review of only Tanzania	Good resource to discuss RVF impact, lineage, surveillance, interventions
395	Rissmann	Competency of Amphibians and Reptiles and TheirPotential Role as Reservoir Hosts for Rift Valley Fever Virus	Viruses	12:1206	2020	doi:10.3390/v12111206	N/A	Amphibians not susceptible to rift. Reptiles only susceptible to low extent	English	Journal article	Lab based study on species competence. not population based
397	Redding	Spatial, seasonal and climatic predictive models of Rift Valley fever disease across Africa	Philos Trans R Soc Lond B Biol Sci.	372(1725)	2017	10.1098/rstb.2016.0165	secondary data analysis of animal cases 2004-2016	Modeling study using animal data with environmental data to predict human risk. Both El Nino and La Nina events significant for african out breaks. Saw significant variation by annual quarters	English	Journal article	modeling study, but good for global African patterns of outbreaks	modeling only	likely timing of future outbreaks
400	Reperant	Companion Animals as a Source of Viruses for Human Beings and Food Production Animals	J Comp Pathol	155(1 Suppl 1):S41-53	2016	10.1016/j.jcpa.2016.07.006	N/A review only	Did a systematic search but really nothing about RVF. Very generic assessment of risk	English	Journal article	No real RVF information	Not about Rift
403	Petersen	Transfusion-transmitted arboviruses	Vox Sanguinis	98:495-503	2010	DOI: 10.1111/j.1423-0410.2009.01286.x	None	Table shows other arboviruses with transfusion risk. My guess would be that their is a theoretical tisk but blood transfusions are not happening very often in RVFV hyper-endemic areas.	English	Journal article	Review of transfusion risk of arboviruses. No citations of successful RVFV transmission		Rift not shown to be transmitted by blood transfusion. Likely bc not happening very much in Rift hyperendemic areas.
404	Peres	Rift Valley fever outbreaks in South Africa	Veterinary Record		2010	doi: 10.1136/vr.c3062		There is a RVF bioPortal and RVF News that captures info on RVF in South Africa since September 2008. I can't get either of the hot links to work. ADD: We wrote to Perez in November for grey data. He couldn't help, and it appears that the bioportal is no longer supported.	English	Report	No primary RVFV data. Can't access the website the cite with supposed case updates in South Africa.
409	Paweska	Recombinant nucleocapsid-based ELISA for detection of IgG antibody to Rift Valley fever virus in African buffalo	Vet Microbiol.	127(1-2):21-28	2008	10.1016/j.vetmic.2007.07.031	N/A	Used banked sera from Kenya and S. Africa buffaloes, but no details about time or locations	English	Journal article	Assay development study. No specimen dates or locations given	Assay development. no epi	did estimates of sensitivity and specificity
412	Odendaal	Lesions and Cellular Tropism of Natural RiftValley Fever Virus Infection in Adult Sheep	Veterinary Pathology	56(1):61-77	2019	https://doi.org/10.1177/0300985818806049	None	Not included but good summary of animal pathologic lesions from naturally infected animals during south africa outbreak. Cites 13,117 sheep cases	English	Journal article	No population level information on the cases used to determine pathologic lesions		Pathologic lesions naturally infected animals
420	Maluleke	A comparative genome analysis of Rift Valley Fever virus isolates from foci of the disease outbreak in South Africa in 2008-2010	PLoS Negl Trop Dis.	13(3):e0006576	2019	10.1371/journal.pntd.0006576.	Fig 2 has phylogenetic trees	Genetic analysis of multiple RVFV isolates obtained across South Africa during the outbreaks from 2008-2010, but from one or few hosts per site. Not epi data	English	Journal article	No new cases, but useful for lineage discussion	Cherry picked cases for genome analysis, not new	lineage for S. Africa 2008-2010 outbreaks
425	Sayed-Ahmed,	Epidemic situation of Rift Valley Fever in Egypt and Saudi Arabia	Journal of Advanced Veterinary and Animal Research	2, 00034	2015		N/A	review. No primary data	English	Journal article	review paper, checked for new references about Egypt	Review
426	Odendaal	Ovine Fetal and Placental Lesions and Cellular Tropism in Natural Rift Valley Fever Virus Infections	Vet Pathol.	2020:300985820954549	2020	10.1177/0300985820954549	N/A no epi data	52 RVF+ cases of abortion during 2010-2011 in South Africa. Pathology discussed in detail.	English	Journal article	No detailed case data beyond pathological findings	Pathology discussion	dtails of what RVFV does to the fetus and placenta
427	Michel	The African buffalo: a villain for inter-species spread of infectious diseases in southern Africa	Onderstepoort J Vet Res	79(2):453	2012	10.4102/ojvr.v79i2.453	N/A	Review. No primary data. African Buffalo numbers and range are huge.	English	Journal article	No primary data.	Review only	Mentions possible role as amplifier or reservoir for RVF
430	Mutua	"We do not bury dead livestock like human beings": Community behaviors and risk of Rift Valley Fever virus infection in Baringo County, Kenya	PLoS Negl Trop Dis.	11(5):e0005582	2017	10.1371/journal.pntd.0005582.	No cases, but risk behavior OR scores in Table 1	A KAP and FGD study 10 years after the 2006-2007 outbreak. No human or animal case data.	English	Journal article	No case data, but good for behaviors and theoretical risk discussion	No RVF testing but agree love it for animal behavior risk discussion	good for documenting behaviors and theoretical risk discussion
432	Maquart	Development of real-time RT-PCR for the detection of low concentrations of Rift Valley fever virus.	J Virol Methods	195:92-99	2014	10.1016/j.jviromet.2013.10.001	Table 2 for positivity in sentinel cohort	The animals in the Comoros and Madagascar cohorts are almost certainly the same as those reported in Roger (2014) ID394, and Nicolas (2014) ID-pending. No epi details in this paper, which is an assay. 19 PCR positive but 11 did not seroconvert methods paper.	English	Journal article	No epi details. Cases likely reported in other papers	lab focused	Sensitivity and specificity of a new RT-PCR
433	Odendaal L, Davis AS	Lesions and Cellular Tropism of Natural Rift Valley Fever Virus Infection in Young Lambs	Vet Pathol	57(1):66-81	2020	10.1177/0300985819882633	Animals sent for autopsies in Onderstepoot. 71/84 lambs confirmed positive	No epi or location data	English	Journal article	No epi data, although extensive pathology	No population based. Focused on pathologic lesions	detailed pathology for fatal lamb infections
434	Odendaal L, Fosgate GT,	Sensitivity and specificity of real-time reverse transcription polymerase chain reaction, histopathology, and immunohistochemical labeling for the detection of Rift Valley fever virus in naturally infected cattle and sheep	J Vet Diagn Invest.	26(1):49-60	2014	10.1177/1040638713516759	Some outbreak cases and locations in text, p.2; cases included in assay testing p. 5, but no epi data	a comparison of RT-PCR, Immunohistochemical staining, and histopathology for post-mortem diagnosis of RVFV infection. Cases included in OIE reports and Pienaar et al., so not listed here (as duplicates). Should exclude.	English	Journal article	double reporting, no specific location or epi data	Agree	RT-PCR test performance in terms of sensitivity and specificity
437	Ouagal	Comparison between active and passive surveillance within the network of epidemiological surveillance of animal diseases in Chad	Acta Trop.	116(2):147-151	2010	10.1016/j.actatropica.2010.07.004	N/A	comparison of active and passive surveillance for livestock diseases, but no RVF suspect cases, no locations, and no way to do lab confirmation of suspects if they had any	English	Journal article	No RVF reported, but no locations		Details the surveillance systems in Chad. KG-points out that even if there were suspect cases RVFV, no way to test them
442	Mutua	A Qualitative Study on Gendered Barriers toLivestock Vaccine Uptake in Kenya and Uganda andTheir Implications on Rift Valley Fever Control	Vaccines	7(86)	2019	doi:10.3390/vaccines7030086	None included but lists the different barriers from page 7	Men and women experience different barriers with vaccinating livestock. We can cite in. It's something to consider for a trial..	English	Journal article	No primary RVFV data. Qual study on animal vaccine barriers		Barriers to vaccine uptake and adoption differ by gender
443	Pienaar	Temporal and spatial history of Rift Valley fever in South Africa: 1950 to 2011	Onderstepoort J Vet Res	80(1):384	2013	10.4102/ojvr.v80i1.384	Table 1 is summary of all outbreaks 1950-2011; Table 2 has seasonal patterns	Summary review of all S. African outbreaks up to 2011. Dates are given and locations mentioned, but only partial case data. Some locations and dates are sketchy. Great for background, but I'm not sure we can extract needed data. Districts were five times more likely to experience more than one outbreak after the first one. Apparently the outbreaks in N and Central may not be related	English	Journal article	great review, but details of cases, locations, and dates are limited	Review of all SA outbreaks. limited population based information	a good overview of all reported outbreaks in South Africa
445	Nyakarahuka	Ten outbreaks of rift valley fever in Uganda2016-2018: epidemiological and laboratory findings	Int J Infect Dis	79(S1) 1–150	2019	https://doi.org/10.1016/j.ijid.2018.11.029	It is an abstract and the paper was later published	I will exclude this since the animal and human numbers are previously included in #444,; however there is one line on lineage that is interesting: The RVF virus circulating in Uganda is similar to that of the East Africa 2006-2007Kenya-2 outbreak lineage. They also mention that of 16 human cases of 7 died (CFR = 44%)	English	Journal article	Previously published in #444
451	Owange	Perceived risk factors and risk pathways of Rift Valley fever in cattle in Ijara district, Kenya	Onderstepoort J Vet Res	81(1)	2014	10.4102/ojvr.v81i1.780	No case data	Risk pathway analysis based on Key Informant interviews in Ijara, Kenya. Companion study to ID450 cattle surveillance study	English	Journal article	No case data, but may be useful for our discussion	No case data	Local leaders and vet workers perceptions about RVF risk factors, mainly for livestock
458	Metras R, Edmunds WJ	Estimation of Rift Valley fever virus spillover to humans during the Mayotte 2018-2019 epidemic	Proc Natl Acad Sci U S A.	117(39):24567-24574.	2020	10.1073/pnas.2004468117.	Appenix file ID458A on its pages 11-13, in tables S6-S9	A modeling paper using calibration against the Mayotte case data from 2018-2019 epidemic. Human data already reported in ID77, so not entered here. Animal case numbers were reported in ID77, but not sample sizes. This paper has quarterly IgG+ age-prevalence numbers for Jul-Sept 2018 and Jan-June 2019 but only for aggregated livestock species. Without species-specific numbers, I can't see how to update ID77 to improve the incidence numbers. I recommend that we exclude ID458 and make a note in ID77 to consult Table S8 in ID458A for the age-prevalence curves	English	Journal article	modeling paper based on human and animal data, but not possible to extract what we need		Interesting analysis of the benefits of vaccinating animals vs. humans instead
459	Metras R, Fournie G,	Drivers for Rift Valley fever emergence in Mayotte: A Bayesian modelling approach	PLoS Negl Trop Dis.	11(7).	2017	10.1371/journal.pntd.0005767	N/A Modeling paper based on data in ID457	Model of the relative effects of environmental factors vs smuggling on risk of a new RVF outbreak on Mayotte after 2017	English	Journal article	modeling paper. No new data	modeling	relative impact of weather vs animal movement by smuggling
460	Nabukenya	Investigation and response to Rift Valley Fever and Yellow Fever outbreaks in humans in Uganda, 2016	International Journal of Infectious Diseases	53:129-129	2016	10.1016/j.ijid.2016.11.319.	text	abstract reporting the same cases as ID217	English	Report	abstract published data came in later paper	we have the full paper	duplicate data
461	Njenga	Using a Field Quantitative Real-Time PCR Test To Rapidly IdentifyHighly Viremic Rift Valley Fever Cases	J Clin Microbiol	47(4)	2009	doi:10.1128/JCM.01905-08		Used confirmed positive samples to validate a field based qRT-PCR test and used CT values to assess prognosis because correlation between high viremia and fatality. No population based info about the cases in the paper. Useful for diagnostic discussion though	English	Journal article	Lab test validation of known positives. No population based info on the cases	No population data	High viremia correlated with fatality. Use Ct values to assess prognosis. CFR 34.6% among the samples obtained..not representative of a population level outbreak. Use this paper to talk about the need to more rapid, portable diagnostics
462	Nielsen	Rift Valley Fever: risk of persistence, spread and impact in Mayotte (France)	EFSA Journal	18(4)	2020	doi: 10.2903/j.efsa.2020.6093		A VERY thorough review of RVFV risk of spread from Mayotte, mostly concerned with intro into France. Very good for discussion on spread to naive areas. Cites unregulated animal movement and mosquitos in airlines as the two most likely modes. I read the first 10 pages and then realized it is very long. I scanned the data sources and it seems like we already have everything include. Appendix B has list of publications- we have them all. Original prediction before 2018 outbreak was that RVF had ~ 10% chance of reemergence..	English	Journal article	This is mostly a review, no primary data that we don't already have	No new data. Policy review for EFSA	Use to talk about spread to naive areas through animal movement
463	Métras R, Jewell C	Risk factors associated with Rift Valley fever epidemics in South Africa in 2008-11	Sci Rep	5:9492	2015	10.1038/srep09492	based on date and location data from the OIE database	Statistical modeling to identify influential environmental factors related to risk of an RVF outbreak in locations across South Africa between 2008 and 2011. No new case data.	English	Journal article	A good re-use of available data, but locations and lineage information is included in other papers	no new data	Variable influence of rainfall (vegetation index), temperature, and distance to water when the is more immunity in the livestock herds
464	Métras R, Porphyre T,	Exploratory space-time analyses of Rift Valley Fever in South Africa in 2008-2011.	PLoS Negl Trop Dis.	6(8):e1808.	2012	10.1371/journal.pntd.0001808.	Based on OIE database data from 2008-2011	As in ID463, this is a statistical analysis of existing outbreak data reported to the OIE. No new cases.	English	Journal article	No new cases	no new data	estimates of on farm attack rates and on-farm case fatality for the different waves of RVF
467	Muga	Sociocultural and economic dimensions of Rift Valley fever	Am J Trop Med Hyg	92(4):730-738	2015	10.4269/ajtmh.14-0363	N/A review	Review paper about the socio-economic aspects of RVF. Not much yield.	English	Journal article	no new case data	no rift testing	listing of major outbreaks in the past
472	Ng’ang’a	Lay perceptions of risk factors for Rift Valley fever in a pastoral community in northeastern Kenya	BMC Public Health	16:32	2016	DOI 10.1186/s12889-016-2707-8	N/a	VERY interesting paper on the perceptions of those that experienced the 97/98 and 06/07 outbreaks in NE Kenya. Belief that RVF mostly transmitted from mosquitos and that there is a low risk from consuming animal products. Also belief that sick animals should be slaughtered and eaten before they die naturally	English	Journal article	No RVFV testing and no primary population based reporting	no clinical data	People in NE think mostly get sick from mosquitos and little risk from consumption of animal products (highlight this gap in community education)
473	Nicholas DE	Risk factors associated with human Rift Valley fever infection: systematic review and meta-analysis	Trop Med Int Health	19(12):1420-1429	2014	10.1111/tmi.12385	N/A systematic review. No primary data	Review and Meta-analysis of human risk factors for RVF seropositivity based on studies published 1987-2011. Significant associations : male, abortus contact, slaughtering, skinning, slaughtering, raw milk drinking. Other risk factors listed by individual study ORs in a 'vote' for or against.	English	Journal article	No primary data.	agree no primary but nice metaanalysis	Good for state of the art meta-analysis before our study
475	Nanyingi	A systematic review of Rift Valley Fever epidemiology 1931-2014	Infect Ecol Epidemiol.	5:28024	2015	10.3402/iee.v5.28024	Table 1 has case and death data for 20 most severe outbreaks 1931-2012	Systematic review of human and animal risk factors 1931-early 2015. Maps showing countries, years of outbreaks, # human deaths, cumulative days in outbreaks. inclusion focused on studies reporting the epidemiology of RVF including ecology and risk factors as well as molecular diversity, spatial-temporal epidemiology, and risk modeling. NO META-ANALYSIS, JUST SUMMARY TEXT.	English	Journal article	No new data	review	good to cross check our numbers and phylogeny discussion
477	Ndengu	Assessment of community awareness and risk perceptions of zoonotic causes of abortion in cattle at three selected livestock–wildlife interface areas of Zimbabwe	Epidemiol. Infect.	145: 1304-1319	2017	doi:10.1017/S0950268817000097	None	Qual assessment of perceptions related to abortion. Only 11% knew RVFV was. cause of abortion	English	Journal article	No RVFV testing
481	Murithi	Rift Valley fever in Kenya: history of epizootics and identification of vulnerable districts	Epidemiol Infect	139(3):372-380	2011	10.1017/s0950268810001020	Table 1 has cumulative years with RVF outbreaks per district in Kenya	Review of all the RVF outbreaks in Kenya by location and year. Areas that had previous outbreaks are 5 times more likely to have anew outbreak	English	Journal article	Review of past outbreaks by location. No new data	review summary of data we already have	Profile of spread. Risk of prior RVF event
483	Al-Azraqi T	Sero-Prevalence of Rift Valley Fever in Southwestern Saudi Arabia.	Journal of Epidemiology and Community Health	65:A196-A196	2011	10.1136/jech.2011.142976g.56	abstract text	Abstract presentation of what became ID035	English	abstract	same data in ID035	Reported elsewhere; nothing new
485	Ayoola	Liver involvement in patients with moderately severe Rift Valley fever	American Journal of Gastroenterology	98(s9):S92-S92	2003		abstract text	Abstract providing more liver function lab testing and pathology on the same patients reported in ID42 Al Hazmi et al	English	abstract	no new patients	Reported elsewhere; nothing new	greatest case fatality in patients with liver failure
487	Lancelot R	Animaux sentinelles en milieu tropical: vers un système intégré de surveillance	Epidémiol Santé Anim	56, 27-34	2009		N/A review about surveillance using west African experience with RVF. Fig. 2 shows how spikes in sentinel herd sropositivity often just followed the actual epizootic outbreaks, and were not very predictive	Currently, sentinel herds are not able to forewarn about impending RVF epizootics. This is a function of the high spatial heterogeneity of transmission sites, even within the same ecozones	French	Journal article	review only about sentinel herds	No data	reports on efficacy of surveillance in Mali, Mauritania, and Senegal
488	Ndione	Variabilité intra-saisonnière de la pluviométrie et émergence de la fièvre de la vallée du rift dans la vallée du fleuve Sénégal: nouvelles considérations	Climatologie	5:83-97.	2008		N/A a review about the influence of variation in rainfall	discussion about periodic forcing of mosquito blooms based on dry periods followed by periods of excess rainfall. Uses examples from 3 different years in 3 different communities.	French	Journal article	No new data	No data
489	Ndione JA, Lacaux JP,	Mares temporaires et risques sanitaires au Ferlo: contribution de la télédétection pour l’étude de la fièvre de la vallée du Rift entre aout 2003 et janvier 2004	Sécheresses	20:153–60	2009		No case data. A paper about using remote sensing to predict persitent water bodies capable of transmitting RVFV	Similar to ID121 Vignolles et al regarding satellite imagery that can predict high risk water bodies in Senegal	French	Journal article	No case data. Single locus only	No data; it's about remote sensing of ponds	possible mechanism to augment surveillance through satellite imaging
490	Nin-Pratt	Benefits and costs of compliance of sanitary regulations in livestock markets: the case of Rift Valley fever in the Somali Region of Ethiopia	International Livestock Research Institute		2005		N/A economic analysis of the imapct of RVF export bans	Somali Region’s GDP is reduced by 25% as a consequence of the ban. In addition,poor and better off producers experience total losses in value added of around 50% of their respective levels in a normal year	English	Report	No population data, but info about livestock tarde from Somali region of Ethiopia	No data	info about livestock tarde from Somali region of Ethiopia
491	OIE	Rift Valley Fever (RVF)	OIE		2021		N/A information page about RVF		English	Web site	No case data. Informational page about RVF	No data
498	(Anonymous)	Rift Valley fever fact sheet	Wkly Epidemiol Rec.	83(2):17-22	2008		N/A informational report		English	Report	No new data/ Review about RVF	Fact sheet on human disease- no data
501	(Anonymous)	Rift Valley fever, Saudi Arabia (update).	Wkly Epidemiol Rec.	75(40):321	2000		text p. 321	Very brief report on cases in Saudi Arabia and Yemen as of very early October 2000. ID500 and ID496 have more complete data	English	Report	Just case numbers as of Oct 2 2000. later reports give more details	Other papers have more complete data from later on
